# Single-cell multiomic profiling of lung immune cells identifies novel asthma risk genes and cell-type specific functions

**DOI:** 10.64898/2026.02.05.26345013

**Authors:** Jing Gu, Donna C. Decker, Xiaoyuan Zhong, Anne I. Sperling, Carole Ober, Marcelo A. Nóbrega, Xin He, Nathan Schoettler

## Abstract

Genome-wide studies (GWAS) on asthma have identified nearly 200 genomic loci. However, the underlying mechanisms remain mostly elusive. While functional profiling of blood immune cell types has helped interpret asthma GWAS signals, high-resolution functional genomic data of lung immune cells, which differ from circulating immune cells, are lacking. We thus profiled single-cell multi-omics (RNA-seq and ATAC-seq) on lymphocytes of lung and spleen tissues from 9 donors. Cross-tissue comparison identified distinct transcriptomes for each immune cell type, but subtle differences in chromatin accessibility. We next assessed open chromatin regions (OCRs) of lung vs. blood, using a public dataset, for their enrichment of asthma risk. Strikingly, lung T cells showed unique contributions to heritability of adult-onset (AOA) and childhood-onset asthma (COA), beyond blood T cells. Using lung OCRs and previously fine-mapped variants for AOA and COA, we identified 43 cis-regulatory elements (CREs) likely contributing to asthma risk. By creating enhancer-gene maps from our single-cell data, we identified target genes for these CREs. We highlighted *CCR4* and *LRRC32* with their CREs displaying cell-type specific regulatory activities. Lastly, we built cell-type level gene regulatory networks (GRNs) to identify target genes of transcription factors (TFs). Lung GRNs not only shed light on the cell-type specific functions of several TFs that are known asthma risk genes, but also allowed us to detect novel TFs such as *STAT1* that may regulate asthma-related biological pathways in CD4 T cells. Our results demonstrate the utility of single-cell multiomics to identify asthma risk genes and understand their cell-type specific functions.

## Supplemental tables 1-7 for "Single-cell multiomic profiling of lung immune cells identifies novel asthma risk genes and cell-type specific functions": Table S2 Differential_expression_btw_tissue.xlsx

### Sheet: cross-tissue_DE_bulk
gene	log2FoldChange	lfcSE	stat	pvalue	padj		cluster	avg_log2FC	group
ISG15	4.49032	1.2561	3.57481	0.000350485	0.0328317		Treg	4.49032	Lung Up-regulated
TNFRSF18	3.80544	0.887782	4.28646	1.81543e-05	0.00376526		Treg	3.80544	Lung Up-regulated
TNFRSF4	3.75042	0.857898	4.37163	1.2332e-05	0.00321981		Treg	3.75042	Lung Up-regulated
IL12RB2	4.62583	1.00935	4.58297	4.58415e-06	0.00190854		Treg	4.62583	Lung Up-regulated
GBP2	2.75006	0.638371	4.30793	1.64791e-05	0.00363219		Treg	2.75006	Lung Up-regulated
S100A4	1.99522	0.572537	3.48487	0.00049238	0.0409989		Treg	1.99522	Lung Up-regulated
HSPA6	5.69023	1.27143	4.47546	7.62472e-06	0.00259726		Treg	5.69023	Lung Up-regulated
ATP1B1	2.79081	0.828243	3.36955	0.000752913	0.0486407		Treg	2.79081	Lung Up-regulated
CACYBP	2.71129	0.626139	4.33017	1.48992e-05	0.0034892		Treg	2.71129	Lung Up-regulated
PELI1	1.8477	0.546009	3.384	0.000714383	0.0486407		Treg	1.8477	Lung Up-regulated
LINC01943	3.38344	0.877975	3.85369	0.00011635	0.0136238		Treg	3.38344	Lung Up-regulated
IL1R2	4.24556	1.17096	3.62572	0.000288161	0.0284142		Treg	4.24556	Lung Up-regulated
IL1R1	4.10587	0.983744	4.17372	2.99665e-05	0.00534687		Treg	4.10587	Lung Up-regulated
HSPD1	2.6061	0.670241	3.8883	0.000100947	0.0126083		Treg	2.6061	Lung Up-regulated
HSPE1	2.91137	0.634951	4.5852	4.53563e-06	0.00190854		Treg	2.91137	Lung Up-regulated
FRMD4B	3.93054	0.901092	4.36197	1.28896e-05	0.00321981		Treg	3.93054	Lung Up-regulated
RBPJ	4.20042	0.745773	5.6323	1.77823e-08	3.06637e-05		Treg	4.20042	Lung Up-regulated
MAST4	2.74095	0.687714	3.9856	6.73087e-05	0.00934095		Treg	2.74095	Lung Up-regulated
HSPA1A	6.2311	1.42365	4.37684	1.2041e-05	0.00321981		Treg	6.2311	Lung Up-regulated
HSPA1B	4.61152	1.36803	3.37092	0.000749174	0.0486407		Treg	4.61152	Lung Up-regulated
HSP90AB1	2.10119	0.476618	4.40855	1.04067e-05	0.00321981		Treg	2.10119	Lung Up-regulated
HSPB1	4.77049	0.98102	4.86279	1.15743e-06	0.000722816		Treg	4.77049	Lung Up-regulated
LINC02099	3.96905	1.14106	3.47839	0.000504429	0.0410891		Treg	3.96905	Lung Up-regulated
PLIN2	4.47085	1.13644	3.93408	8.35146e-05	0.0107907		Treg	4.47085	Lung Up-regulated
IL2RA	2.64746	0.691716	3.82737	0.000129518	0.0147062		Treg	2.64746	Lung Up-regulated
BAG3	2.86186	0.722734	3.95978	7.50198e-05	0.0100393		Treg	2.86186	Lung Up-regulated
HSPA8	2.56776	0.632086	4.06236	4.85786e-05	0.00728096		Treg	2.56776	Lung Up-regulated
CRADD	2.06991	0.554573	3.73244	0.000189635	0.0203017		Treg	2.06991	Lung Up-regulated
UBC	2.5397	0.594857	4.26942	1.95979e-05	0.00376526		Treg	2.5397	Lung Up-regulated
BATF	2.35118	0.606283	3.87803	0.000105306	0.0127284		Treg	2.35118	Lung Up-regulated
HSP90AA1	2.9508	0.586135	5.03433	4.79532e-07	0.000359361		Treg	2.9508	Lung Up-regulated
NETO2	4.13889	1.16943	3.53923	0.000401299	0.035958		Treg	4.13889	Lung Up-regulated
CCL5	4.259	1.23813	3.43987	0.000581991	0.0445045		Treg	4.259	Lung Up-regulated
CCL4	4.35554	1.23321	3.53186	0.000412649	0.035958		Treg	4.35554	Lung Up-regulated
STAT5A	4.26659	1.25283	3.40555	0.000660305	0.0473327		Treg	4.26659	Lung Up-regulated
ABHD3	2.62396	0.771485	3.40118	0.00067096	0.0473327		Treg	2.62396	Lung Up-regulated
NPC1	2.3649	0.701513	3.37114	0.00074858	0.0486407		Treg	2.3649	Lung Up-regulated
MALT1	2.38346	0.701706	3.39666	0.000682136	0.0473327		Treg	2.38346	Lung Up-regulated
CD70	2.92089	0.836149	3.49327	0.000477143	0.040633		Treg	2.92089	Lung Up-regulated
PBX4	2.58294	0.63261	4.083	4.44587e-05	0.00694112		Treg	2.58294	Lung Up-regulated
GK	3.23612	0.758975	4.26381	2.00975e-05	0.00376526		Treg	3.23612	Lung Up-regulated
RUNX3	1.40209	0.43384	3.23182	0.00123003	0.0271349		Th17	1.40209	Lung Up-regulated
GBP2	2.10047	0.686886	3.05796	0.00222851	0.0423399		Th17	2.10047	Lung Up-regulated
FAM102B	2.56997	0.788491	3.25936	0.00111665	0.0258809		Th17	2.56997	Lung Up-regulated
PTPN22	1.23964	0.416226	2.97829	0.00289862	0.0496017		Th17	1.23964	Lung Up-regulated
S100A6	2.59819	0.801571	3.24137	0.00118955	0.0268898		Th17	2.59819	Lung Up-regulated
HSPA6	5.21062	0.857783	6.07452	1.24358e-09	2.45685e-07		Th17	5.21062	Lung Up-regulated
CACYBP	3.60001	0.752497	4.78409	1.71766e-06	0.000174724		Th17	3.60001	Lung Up-regulated
NIBAN1	2.49025	0.455369	5.46864	4.53507e-08	6.23061e-06		Th17	2.49025	Lung Up-regulated
RGS2	2.29742	0.559636	4.1052	4.03965e-05	0.00205461		Th17	2.29742	Lung Up-regulated
RYR2	4.73403	1.25984	3.75763	0.000171528	0.0059078		Th17	4.73403	Lung Up-regulated
CRIM1	3.61131	1.1199	3.22466	0.00126122	0.0274915		Th17	3.61131	Lung Up-regulated
HNRNPLL	2.33068	0.611787	3.80962	0.000139179	0.00520076		Th17	2.33068	Lung Up-regulated
CCT4	1.50441	0.495021	3.03907	0.00237307	0.0428377		Th17	1.50441	Lung Up-regulated
UGP2	2.52023	0.834258	3.02092	0.00252007	0.0442348		Th17	2.52023	Lung Up-regulated
CYTOR	2.19925	0.504994	4.35499	1.33071e-05	0.000840185		Th17	2.19925	Lung Up-regulated
RNF149	1.49597	0.49179	3.04188	0.00235105	0.0428377		Th17	1.49597	Lung Up-regulated
ZEB2	3.0372	0.659618	4.60447	4.1351e-06	0.000378569		Th17	3.0372	Lung Up-regulated
CYTIP	1.29625	0.403678	3.21108	0.00132235	0.0281538		Th17	1.29625	Lung Up-regulated
AC009313.1	2.61568	0.829013	3.15518	0.001604	0.0326324		Th17	2.61568	Lung Up-regulated
TANK	1.62203	0.36831	4.40397	1.06287e-05	0.000710411		Th17	1.62203	Lung Up-regulated
HSPD1	2.89164	0.481467	6.00589	1.90284e-09	3.16736e-07		Th17	2.89164	Lung Up-regulated
HSPE1	2.45207	0.537122	4.56521	4.99006e-06	0.000397252		Th17	2.45207	Lung Up-regulated
MOB4	1.67534	0.485215	3.45279	0.000554829	0.0141096		Th17	1.67534	Lung Up-regulated
SPATS2L	2.5058	0.654478	3.82871	0.000128818	0.00491388		Th17	2.5058	Lung Up-regulated
CLK1	1.30107	0.330747	3.93374	8.36348e-05	0.00348035		Th17	1.30107	Lung Up-regulated
CCL20	2.64416	0.738021	3.58277	0.000339969	0.00957665		Th17	2.64416	Lung Up-regulated
PPARG	4.91185	1.15274	4.26104	2.03481e-05	0.00114535		Th17	4.91185	Lung Up-regulated
TFRC	1.48148	0.479658	3.08862	0.00201088	0.0400209		Th17	1.48148	Lung Up-regulated
RBPJ	2.82262	0.616617	4.57759	4.70366e-06	0.000397252		Th17	2.82262	Lung Up-regulated
GPBP1	2.01376	0.440885	4.56753	4.93499e-06	0.000397252		Th17	2.01376	Lung Up-regulated
ARHGAP26	1.24687	0.408297	3.05384	0.00225932	0.0423399		Th17	1.24687	Lung Up-regulated
NR3C1	1.83511	0.53782	3.41212	0.000644586	0.0161676		Th17	1.83511	Lung Up-regulated
ITK	1.47403	0.400539	3.68012	0.000233127	0.00757832		Th17	1.47403	Lung Up-regulated
ADAM19	1.38797	0.459422	3.02112	0.00251843	0.0442348		Th17	1.38797	Lung Up-regulated
SQSTM1	1.64475	0.44947	3.65931	0.000252891	0.00798352		Th17	1.64475	Lung Up-regulated
HSPA1A	4.65208	0.753522	6.17378	6.66757e-10	1.52604e-07		Th17	4.65208	Lung Up-regulated
HSPA1B	2.99722	0.754624	3.97181	7.133e-05	0.00321407		Th17	2.99722	Lung Up-regulated
HSP90AB1	2.746	0.408523	6.72177	1.7953e-11	8.218e-09		Th17	2.746	Lung Up-regulated
ELOVL5	2.33452	0.588847	3.96456	7.35304e-05	0.00321407		Th17	2.33452	Lung Up-regulated
CGAS	2.7614	0.812142	3.40014	0.000673518	0.016665		Th17	2.7614	Lung Up-regulated
TCP1	2.53888	0.645363	3.93403	8.35321e-05	0.00348035		Th17	2.53888	Lung Up-regulated
ZFAND2A	3.454	0.701463	4.924	8.47932e-07	9.70352e-05		Th17	3.454	Lung Up-regulated
HSPB1	4.11395	0.628355	6.54717	5.86389e-11	1.78946e-08		Th17	4.11395	Lung Up-regulated
AC016831.7	1.86714	0.492857	3.78841	0.000151615	0.00555213		Th17	1.86714	Lung Up-regulated
LINC00513	1.45441	0.402444	3.61393	0.000301592	0.0089067		Th17	1.45441	Lung Up-regulated
DNAJB6	1.52108	0.334347	4.5494	5.37999e-06	0.000410449		Th17	1.52108	Lung Up-regulated
DOK2	3.69068	0.825364	4.47158	7.76424e-06	0.000546782		Th17	3.69068	Lung Up-regulated
DUSP4	3.97974	0.975099	4.08137	4.47705e-05	0.00221554		Th17	3.97974	Lung Up-regulated
RNF19A	1.28817	0.390046	3.30261	0.000957894	0.0224859		Th17	1.28817	Lung Up-regulated
PLIN2	3.2591	0.596915	5.4599	4.76398e-08	6.23061e-06		Th17	3.2591	Lung Up-regulated
VIM	1.6602	0.433573	3.82912	0.000128602	0.00491388		Th17	1.6602	Lung Up-regulated
GRK5	2.73632	0.760186	3.59954	0.000318778	0.00926479		Th17	2.73632	Lung Up-regulated
BAG3	5.43336	0.978771	5.55121	2.83698e-08	4.32876e-06		Th17	5.43336	Lung Up-regulated
NAP1L4	1.81108	0.559526	3.23682	0.00120871	0.0269897		Th17	1.81108	Lung Up-regulated
FTH1	1.19467	0.371059	3.21962	0.00128361	0.0276504		Th17	1.19467	Lung Up-regulated
AHNAK	2.90796	0.822812	3.53418	0.000409049	0.0110142		Th17	2.90796	Lung Up-regulated
STIP1	2.72739	0.660317	4.13043	3.62083e-05	0.00189421		Th17	2.72739	Lung Up-regulated
SERPINH1	5.49802	1.29404	4.24871	2.15003e-05	0.00115785		Th17	5.49802	Lung Up-regulated
BIRC3	2.43888	0.772472	3.15724	0.00159268	0.0326324		Th17	2.43888	Lung Up-regulated
HSPA8	2.52926	0.352316	7.17896	7.02461e-13	4.28735e-10		Th17	2.52926	Lung Up-regulated
CLEC2B	2.00055	0.575185	3.47811	0.00050497	0.0130225		Th17	2.00055	Lung Up-regulated
ARHGDIB	1.46134	0.397418	3.67708	0.000235917	0.00757832		Th17	1.46134	Lung Up-regulated
NR4A1	1.96386	0.643913	3.04989	0.00228927	0.0423399		Th17	1.96386	Lung Up-regulated
MYL6	1.29936	0.425828	3.05138	0.00227794	0.0423399		Th17	1.29936	Lung Up-regulated
PTGES3	2.56399	0.565108	4.53717	5.70148e-06	0.000417577		Th17	2.56399	Lung Up-regulated
IFNG	3.35688	0.691034	4.85776	1.18723e-06	0.000127872		Th17	3.35688	Lung Up-regulated
UBC	2.68329	0.442618	6.06231	1.34181e-09	2.45685e-07		Th17	2.68329	Lung Up-regulated
USPL1	2.30265	0.539303	4.26968	1.95749e-05	0.00114535		Th17	2.30265	Lung Up-regulated
HSPH1	2.9668	0.451673	6.56847	5.0834e-11	1.78946e-08		Th17	2.9668	Lung Up-regulated
BATF	2.28612	0.618722	3.69491	0.000219967	0.00732291		Th17	2.28612	Lung Up-regulated
HSP90AA1	3.40624	0.236714	14.3897	6.00629e-47	1.09975e-43		Th17	3.40624	Lung Up-regulated
DNAJA4	3.24609	0.803171	4.04159	5.30891e-05	0.00249246		Th17	3.24609	Lung Up-regulated
MT2A	3.43625	0.888644	3.86685	0.000110251	0.00438849		Th17	3.43625	Lung Up-regulated
SLC7A5	1.87169	0.515761	3.62898	0.000284543	0.0086833		Th17	1.87169	Lung Up-regulated
CYTH1	1.26391	0.388934	3.24968	0.00115536	0.0264432		Th17	1.26391	Lung Up-regulated
SMCHD1	1.15737	0.324844	3.56285	0.000366843	0.0101771		Th17	1.15737	Lung Up-regulated
NDUFV2	2.10431	0.683746	3.07763	0.00208657	0.0410807		Th17	2.10431	Lung Up-regulated
ABHD3	1.97313	0.497772	3.96393	7.37253e-05	0.00321407		Th17	1.97313	Lung Up-regulated
GADD45B	3.01904	0.956616	3.15596	0.0015997	0.0326324		Th17	3.01904	Lung Up-regulated
PBX4	2.60392	0.61156	4.25782	2.06426e-05	0.00114535		Th17	2.60392	Lung Up-regulated
PPP1R16B	1.85962	0.524792	3.54354	0.000394799	0.0107892		Th17	1.85962	Lung Up-regulated
SAMSN1	1.83382	0.510139	3.59475	0.000324706	0.00928964		Th17	1.83382	Lung Up-regulated
MIR155HG	1.52432	0.497218	3.0657	0.00217163	0.0423005		Th17	1.52432	Lung Up-regulated
SOD1	2.09699	0.558645	3.75371	0.000174233	0.0059078		Th17	2.09699	Lung Up-regulated
MYH9	3.15722	0.83471	3.78242	0.000155311	0.00557597		Th17	3.15722	Lung Up-regulated
SREBF2	3.16915	0.904791	3.50263	0.000460686	0.0122249		Th17	3.16915	Lung Up-regulated
CD99	1.52247	0.504307	3.01893	0.00253668	0.0442348		Th17	1.52247	Lung Up-regulated
SAT1	1.38048	0.408275	3.38124	0.000721593	0.0173847		Th17	1.38048	Lung Up-regulated
MIR222HG	2.13754	0.669523	3.19264	0.00140979	0.0296705		Th17	2.13754	Lung Up-regulated
MSN	1.73087	0.459113	3.77002	0.000163233	0.00574769		Th17	1.73087	Lung Up-regulated
SEPTIN6	1.96497	0.563016	3.49007	0.000482891	0.012631		Th17	1.96497	Lung Up-regulated
MT-ND2	2.1045	0.667846	3.15118	0.00162614	0.0327193		Th17	2.1045	Lung Up-regulated
ISG15	1.80225	0.486366	3.70555	0.000210934	0.0117012		CD4_T	1.80225	Lung Up-regulated
TNFRSF4	2.57282	0.600372	4.28538	1.8243e-05	0.00172736		CD4_T	2.57282	Lung Up-regulated
TNFRSF1B	1.19586	0.368408	3.24602	0.00117031	0.0461523		CD4_T	1.19586	Lung Up-regulated
DHRS3	2.26705	0.47192	4.80387	1.55625e-06	0.000199224		CD4_T	2.26705	Lung Up-regulated
LUZP1	1.14444	0.303734	3.76789	0.000164634	0.00971577		CD4_T	1.14444	Lung Up-regulated
NUDC	1.70652	0.385977	4.4213	9.81108e-06	0.00103339		CD4_T	1.70652	Lung Up-regulated
YARS	1.46598	0.398254	3.68103	0.000232294	0.0125816		CD4_T	1.46598	Lung Up-regulated
NDUFS5	1.41465	0.399758	3.53878	0.000401983	0.0202721		CD4_T	1.41465	Lung Up-regulated
IL12RB2	1.89166	0.516447	3.66284	0.000249435	0.0133714		CD4_T	1.89166	Lung Up-regulated
GADD45A	1.51551	0.467641	3.24076	0.00119211	0.0465705		CD4_T	1.51551	Lung Up-regulated
DNAJB4	1.64083	0.464686	3.53105	0.000413914	0.020748		CD4_T	1.64083	Lung Up-regulated
PRKACB	1.07119	0.311746	3.43609	0.000590169	0.0275887		CD4_T	1.07119	Lung Up-regulated
GBP2	2.00962	0.340095	5.90899	3.44202e-09	8.42383e-07		CD4_T	2.00962	Lung Up-regulated
CSF1	3.26074	0.584991	5.574	2.48949e-08	4.81746e-06		CD4_T	3.26074	Lung Up-regulated
S100A4	1.19307	0.335041	3.56096	0.000369501	0.0189791		CD4_T	1.19307	Lung Up-regulated
HSPA6	5.0079	0.438366	11.424	3.17303e-30	2.64028e-26		CD4_T	5.0079	Lung Up-regulated
XCL2	4.95883	1.1637	4.26126	2.03281e-05	0.00187944		CD4_T	4.95883	Lung Up-regulated
XCL1	4.72099	1.23848	3.81192	0.00013789	0.00856258		CD4_T	4.72099	Lung Up-regulated
CACYBP	3.09923	0.367128	8.44184	3.12378e-17	3.24912e-14		CD4_T	3.09923	Lung Up-regulated
NIBAN1	1.33683	0.380215	3.51598	0.000438128	0.021572		CD4_T	1.33683	Lung Up-regulated
RGS1	1.32051	0.349487	3.77844	0.000157816	0.00951585		CD4_T	1.32051	Lung Up-regulated
RGS2	1.72197	0.379871	4.53304	5.81413e-06	0.000662731		CD4_T	1.72197	Lung Up-regulated
MIR181A1HG	2.30802	0.613054	3.76479	0.000166688	0.00976771		CD4_T	2.30802	Lung Up-regulated
RASSF5	1.15681	0.342879	3.37381	0.000741359	0.0337095		CD4_T	1.15681	Lung Up-regulated
GPN1	2.08498	0.468633	4.44906	8.62449e-06	0.000944268		CD4_T	2.08498	Lung Up-regulated
CDC42EP3	1.17589	0.31384	3.74678	0.000179118	0.0102789		CD4_T	1.17589	Lung Up-regulated
CCT4	1.31248	0.340314	3.85668	0.00011494	0.00747197		CD4_T	1.31248	Lung Up-regulated
UGP2	1.42555	0.342738	4.1593	3.19219e-05	0.00273837		CD4_T	1.42555	Lung Up-regulated
MXD1	1.22132	0.339546	3.59692	0.000322007	0.0166424		CD4_T	1.22132	Lung Up-regulated
CYTOR	1.29821	0.32605	3.98163	6.84446e-05	0.00486776		CD4_T	1.29821	Lung Up-regulated
ZEB2	1.68599	0.460457	3.66156	0.000250684	0.0133714		CD4_T	1.68599	Lung Up-regulated
KIF5C	1.5783	0.352247	4.48066	7.44132e-06	0.000836746		CD4_T	1.5783	Lung Up-regulated
HIBCH	1.63258	0.394015	4.14345	3.42119e-05	0.0028301		CD4_T	1.63258	Lung Up-regulated
HSPD1	2.43864	0.272815	8.9388	3.93426e-19	8.18424e-16		CD4_T	2.43864	Lung Up-regulated
HSPE1	2.2262	0.325787	6.83328	8.29948e-12	3.13909e-09		CD4_T	2.2262	Lung Up-regulated
MOB4	2.01887	0.354861	5.68918	1.27654e-08	2.79528e-06		CD4_T	2.01887	Lung Up-regulated
SPATS2L	1.9383	0.463881	4.17845	2.93502e-05	0.00257077		CD4_T	1.9383	Lung Up-regulated
CCL20	2.93158	0.58636	4.99962	5.74425e-07	8.3856e-05		CD4_T	2.93158	Lung Up-regulated
FRMD4B	1.77884	0.433742	4.10116	4.11086e-05	0.00325776		CD4_T	1.77884	Lung Up-regulated
MTRNR2L12	1.17552	0.358317	3.28067	0.00103561	0.0422418		CD4_T	1.17552	Lung Up-regulated
SLBP	2.17536	0.407728	5.33533	9.53715e-08	1.68848e-05		CD4_T	2.17536	Lung Up-regulated
RBPJ	1.27694	0.338788	3.76915	0.000163808	0.00971577		CD4_T	1.27694	Lung Up-regulated
GPBP1	1.06206	0.271144	3.91695	8.96754e-05	0.0061163		CD4_T	1.06206	Lung Up-regulated
PIK3R1	1.56871	0.307769	5.09703	3.45029e-07	5.26423e-05		CD4_T	1.56871	Lung Up-regulated
HSPA4	1.4317	0.334781	4.27652	1.89841e-05	0.00177491		CD4_T	1.4317	Lung Up-regulated
CPEB4	1.15389	0.352774	3.2709	0.00107205	0.0424788		CD4_T	1.15389	Lung Up-regulated
SQSTM1	1.32022	0.25727	5.13163	2.87248e-07	4.50979e-05		CD4_T	1.32022	Lung Up-regulated
TRIM26	1.78588	0.363229	4.91669	8.80219e-07	0.000116259		CD4_T	1.78588	Lung Up-regulated
CLIC1	1.33847	0.407892	3.28144	0.00103278	0.0422418		CD4_T	1.33847	Lung Up-regulated
HSPA1A	3.35787	0.395314	8.49419	1.99326e-17	2.76432e-14		CD4_T	3.35787	Lung Up-regulated
HSP90AB1	2.28062	0.351391	6.49025	8.56943e-11	2.64097e-08		CD4_T	2.28062	Lung Up-regulated
CGAS	2.22869	0.353471	6.30515	2.87911e-10	8.26106e-08		CD4_T	2.22869	Lung Up-regulated
TCP1	1.31282	0.282561	4.64614	3.38196e-06	0.000402019		CD4_T	1.31282	Lung Up-regulated
MRPL18	1.39303	0.349028	3.99117	6.57482e-05	0.0047163		CD4_T	1.39303	Lung Up-regulated
ZFAND2A	3.72121	0.424701	8.76196	1.91877e-18	3.19322e-15		CD4_T	3.72121	Lung Up-regulated
CYTH3	1.58178	0.437503	3.61546	0.000299812	0.0157895		CD4_T	1.58178	Lung Up-regulated
HSPB1	4.09993	0.394795	10.385	2.90244e-25	8.05039e-22		CD4_T	4.09993	Lung Up-regulated
ABCB1	1.34768	0.411217	3.2773	0.00104806	0.0423458		CD4_T	1.34768	Lung Up-regulated
INSIG1	1.48443	0.451898	3.28488	0.00102026	0.0422418		CD4_T	1.48443	Lung Up-regulated
DNAJB6	1.31836	0.255161	5.16676	2.38191e-07	3.81777e-05		CD4_T	1.31836	Lung Up-regulated
DOK2	2.92071	0.365121	7.99929	1.25134e-15	9.4658e-13		CD4_T	2.92071	Lung Up-regulated
DUSP4	1.94519	0.528524	3.68042	0.000232852	0.0125816		CD4_T	1.94519	Lung Up-regulated
CEBPD	3.21274	0.994805	3.22951	0.00124	0.047991		CD4_T	3.21274	Lung Up-regulated
PKIA	2.36092	0.422985	5.58156	2.3837e-08	4.72256e-06		CD4_T	2.36092	Lung Up-regulated
PLIN2	2.82905	0.394637	7.16875	7.56868e-13	4.1986e-10		CD4_T	2.82905	Lung Up-regulated
CTNNAL1	2.29336	0.520317	4.40762	1.04511e-05	0.00108704		CD4_T	2.29336	Lung Up-regulated
IER5L	2.24244	0.507185	4.42135	9.80876e-06	0.00103339		CD4_T	2.24244	Lung Up-regulated
PFKFB3	1.44691	0.329338	4.39338	1.11603e-05	0.00114648		CD4_T	1.44691	Lung Up-regulated
FAM160B1	1.85033	0.549851	3.36515	0.000765023	0.0341505		CD4_T	1.85033	Lung Up-regulated
BAG3	3.09609	0.367468	8.42547	3.593e-17	3.32193e-14		CD4_T	3.09609	Lung Up-regulated
CD5	1.4038	0.345111	4.06768	4.74832e-05	0.00359189		CD4_T	1.4038	Lung Up-regulated
STIP1	2.33317	0.327479	7.12463	1.0436e-12	4.82431e-10		CD4_T	2.33317	Lung Up-regulated
SERPINH1	4.81743	0.682009	7.06359	1.62259e-12	7.10608e-10		CD4_T	4.81743	Lung Up-regulated
SYTL2	1.2449	0.371964	3.34684	0.000817375	0.0357967		CD4_T	1.2449	Lung Up-regulated
BIRC3	1.11318	0.295343	3.7691	0.000163839	0.00971577		CD4_T	1.11318	Lung Up-regulated
CD3E	2.47782	0.582629	4.25283	2.11083e-05	0.00190915		CD4_T	2.47782	Lung Up-regulated
HSPA8	1.9007	0.323789	5.87018	4.35328e-09	1.00877e-06		CD4_T	1.9007	Lung Up-regulated
GRAMD1B	2.09507	0.497512	4.21109	2.54146e-05	0.00225709		CD4_T	2.09507	Lung Up-regulated
FBXL14	1.8012	0.467763	3.85068	0.00011779	0.0074902		CD4_T	1.8012	Lung Up-regulated
FKBP4	3.72714	0.534503	6.97309	3.10059e-12	1.29e-09		CD4_T	3.72714	Lung Up-regulated
GAPDH	1.21344	0.32941	3.68367	0.000229898	0.0125816		CD4_T	1.21344	Lung Up-regulated
KLRB1	1.34998	0.388823	3.47196	0.000516674	0.0245671		CD4_T	1.34998	Lung Up-regulated
CLEC2B	1.33866	0.340797	3.92802	8.56474e-05	0.00593894		CD4_T	1.33866	Lung Up-regulated
MYL6	1.71951	0.305643	5.62587	1.84571e-08	3.83953e-06		CD4_T	1.71951	Lung Up-regulated
PTGES3	1.62229	0.278788	5.81907	5.91777e-09	1.33086e-06		CD4_T	1.62229	Lung Up-regulated
IFNG	2.4922	0.456331	5.46139	4.72423e-08	8.93415e-06		CD4_T	2.4922	Lung Up-regulated
BTBD11	1.30434	0.314842	4.14284	3.4303e-05	0.0028301		CD4_T	1.30434	Lung Up-regulated
UBC	1.68828	0.366798	4.60274	4.16961e-06	0.000487016		CD4_T	1.68828	Lung Up-regulated
USPL1	2.10239	0.34549	6.08523	1.16322e-09	3.02473e-07		CD4_T	2.10239	Lung Up-regulated
HSPH1	1.86934	0.274314	6.81458	9.45372e-12	3.42019e-09		CD4_T	1.86934	Lung Up-regulated
AHSA1	1.75277	0.380993	4.60054	4.21405e-06	0.000487016		CD4_T	1.75277	Lung Up-regulated
HSP90AA1	2.48747	0.306758	8.1089	5.10795e-16	4.25032e-13		CD4_T	2.48747	Lung Up-regulated
THBS1	4.76082	1.14926	4.14252	3.43517e-05	0.0028301		CD4_T	4.76082	Lung Up-regulated
SNAP23	2.14681	0.524448	4.09348	4.24955e-05	0.00330472		CD4_T	2.14681	Lung Up-regulated
AC018362.1	2.22126	0.615177	3.61076	0.000305299	0.0159773		CD4_T	2.22126	Lung Up-regulated
PDIA3	1.0141	0.306337	3.3104	0.000931615	0.0395508		CD4_T	1.0141	Lung Up-regulated
ANXA2	1.53616	0.396491	3.87439	0.000106893	0.00711567		CD4_T	1.53616	Lung Up-regulated
DNAJA4	2.68621	0.344401	7.79965	6.20801e-15	3.97361e-12		CD4_T	2.68621	Lung Up-regulated
KLHL25	1.87672	0.484279	3.8753	0.000106495	0.00711567		CD4_T	1.87672	Lung Up-regulated
LITAF	1.0204	0.303293	3.36441	0.000767065	0.0341505		CD4_T	1.0204	Lung Up-regulated
MT2A	1.75094	0.411653	4.25344	2.10509e-05	0.00190915		CD4_T	1.75094	Lung Up-regulated
AC126696.1	2.18861	0.632878	3.45819	0.00054382	0.0257109		CD4_T	2.18861	Lung Up-regulated
SLC7A5	1.00317	0.294709	3.40395	0.000664177	0.0307034		CD4_T	1.00317	Lung Up-regulated
UBB	1.32925	0.377402	3.5221	0.000428148	0.0212061		CD4_T	1.32925	Lung Up-regulated
CCL5	2.13017	0.410679	5.18694	2.13777e-07	3.55768e-05		CD4_T	2.13017	Lung Up-regulated
CCL4	3.92674	0.75622	5.19259	2.0739e-07	3.52182e-05		CD4_T	3.92674	Lung Up-regulated
CCL4L2	4.95144	1.28265	3.86032	0.000113239	0.00741938		CD4_T	4.95144	Lung Up-regulated
CD7	1.62336	0.438989	3.69795	0.000217346	0.0119771		CD4_T	1.62336	Lung Up-regulated
AP001011.1	1.09706	0.315331	3.47907	0.000503159	0.024062		CD4_T	1.09706	Lung Up-regulated
NDUFV2	1.12402	0.334104	3.36427	0.000767473	0.0341505		CD4_T	1.12402	Lung Up-regulated
ABHD3	1.63686	0.276441	5.92119	3.19618e-09	8.05922e-07		CD4_T	1.63686	Lung Up-regulated
CNN2	1.45146	0.427754	3.39322	0.000690749	0.0317554		CD4_T	1.45146	Lung Up-regulated
GNA15	1.95102	0.488441	3.99438	6.48643e-05	0.00469336		CD4_T	1.95102	Lung Up-regulated
TNFSF14	3.15877	0.674201	4.68521	2.79677e-06	0.000347343		CD4_T	3.15877	Lung Up-regulated
DNAJB1	2.33185	0.326801	7.13537	9.65304e-13	4.72488e-10		CD4_T	2.33185	Lung Up-regulated
DEDD2	1.47957	0.364551	4.05861	4.93654e-05	0.00365792		CD4_T	1.47957	Lung Up-regulated
PLAUR	2.60264	0.697735	3.73012	0.000191387	0.0109077		CD4_T	2.60264	Lung Up-regulated
NUCB1	2.46267	0.493378	4.99145	5.99287e-07	8.4319e-05		CD4_T	2.46267	Lung Up-regulated
RUVBL2	2.16961	0.662028	3.27722	0.00104834	0.0423458		CD4_T	2.16961	Lung Up-regulated
NKG7	2.57301	0.551258	4.66753	3.04843e-06	0.00037303		CD4_T	2.57301	Lung Up-regulated
MBOAT7	2.05066	0.534754	3.83477	0.000125681	0.00786312		CD4_T	2.05066	Lung Up-regulated
SAMSN1	1.31982	0.324685	4.06494	4.80455e-05	0.00360168		CD4_T	1.31982	Lung Up-regulated
MIR155HG	1.37842	0.336589	4.09528	4.21667e-05	0.00330472		CD4_T	1.37842	Lung Up-regulated
SOD1	1.61404	0.322526	5.00438	5.60407e-07	8.32705e-05		CD4_T	1.61404	Lung Up-regulated
MRPS6	1.7218	0.45324	3.79888	0.000145353	0.00889324		CD4_T	1.7218	Lung Up-regulated
SLC5A3	1.84494	0.497497	3.70844	0.000208543	0.0116462		CD4_T	1.84494	Lung Up-regulated
YWHAH	1.71037	0.398631	4.29061	1.78187e-05	0.00172736		CD4_T	1.71037	Lung Up-regulated
IL2RB	1.709	0.474415	3.60234	0.000315365	0.016401		CD4_T	1.709	Lung Up-regulated
RANGAP1	1.47922	0.372335	3.97281	7.10305e-05	0.00500886		CD4_T	1.47922	Lung Up-regulated
SREBF2	1.11783	0.318201	3.51298	0.000443117	0.0216893		CD4_T	1.11783	Lung Up-regulated
MSN	2.09465	0.319667	6.5526	5.65455e-11	1.80967e-08		CD4_T	2.09465	Lung Up-regulated
PGK1	1.0815	0.313129	3.45383	0.000552687	0.0259826		CD4_T	1.0815	Lung Up-regulated
NKRF	1.8176	0.431698	4.21035	2.54977e-05	0.00225709		CD4_T	1.8176	Lung Up-regulated
TNFRSF1B	1.12641	0.358785	3.1395	0.00169238	0.0394787		CD8_T	1.12641	Lung Up-regulated
NUDC	1.74503	0.387967	4.49787	6.86379e-06	0.000584765		CD8_T	1.74503	Lung Up-regulated
PRDX1	1.67162	0.509904	3.2783	0.00104433	0.0280324		CD8_T	1.67162	Lung Up-regulated
IL12RB2	1.26371	0.408362	3.09458	0.0019709	0.0437043		CD8_T	1.26371	Lung Up-regulated
DNAJB4	2.27586	0.603769	3.76942	0.000163628	0.00682191		CD8_T	2.27586	Lung Up-regulated
GBP2	1.2352	0.304799	4.05249	5.06752e-05	0.00283709		CD8_T	1.2352	Lung Up-regulated
CSF1	2.54468	0.492071	5.17137	2.32383e-07	3.25253e-05		CD8_T	2.54468	Lung Up-regulated
S100A10	1.44501	0.467017	3.09413	0.00197389	0.0437043		CD8_T	1.44501	Lung Up-regulated
S100A11	1.82757	0.544229	3.3581	0.000784805	0.0229997		CD8_T	1.82757	Lung Up-regulated
S100A6	1.20274	0.336207	3.57738	0.000347057	0.0124907		CD8_T	1.20274	Lung Up-regulated
S100A4	1.01834	0.283066	3.59753	0.000321251	0.0117662		CD8_T	1.01834	Lung Up-regulated
HSPA6	4.84318	1.22308	3.95981	7.50104e-05	0.00376879		CD8_T	4.84318	Lung Up-regulated
XCL1	2.71896	0.590762	4.60247	4.17509e-06	0.000371867		CD8_T	2.71896	Lung Up-regulated
ATP1B1	2.31882	0.611065	3.79472	0.000147813	0.00636569		CD8_T	2.31882	Lung Up-regulated
CACYBP	2.36339	0.449124	5.26221	1.42333e-07	2.27958e-05		CD8_T	2.36339	Lung Up-regulated
GLUL	1.51745	0.469669	3.2309	0.00123403	0.0316089		CD8_T	1.51745	Lung Up-regulated
NIBAN1	1.54231	0.426405	3.61699	0.000298044	0.0111241		CD8_T	1.54231	Lung Up-regulated
CDC42EP3	1.33948	0.379625	3.52842	0.000418043	0.0142462		CD8_T	1.33948	Lung Up-regulated
CCT4	1.37889	0.347117	3.9724	7.11512e-05	0.00362152		CD8_T	1.37889	Lung Up-regulated
UGP2	2.56032	0.460537	5.55943	2.70664e-08	5.30365e-06		CD8_T	2.56032	Lung Up-regulated
MXD1	1.34007	0.34555	3.87809	0.000105281	0.0048541		CD8_T	1.34007	Lung Up-regulated
HIBCH	1.71974	0.420354	4.09118	4.29186e-05	0.00254845		CD8_T	1.71974	Lung Up-regulated
HSPD1	2.33606	0.315696	7.39971	1.36481e-13	2.67435e-10		CD8_T	2.33606	Lung Up-regulated
HSPE1	2.18339	0.352683	6.1908	5.98591e-10	2.13262e-07		CD8_T	2.18339	Lung Up-regulated
MOB4	1.91775	0.339221	5.6534	1.573e-08	3.24452e-06		CD8_T	1.91775	Lung Up-regulated
SPATS2L	2.46979	0.429328	5.75268	8.784e-09	2.02497e-06		CD8_T	2.46979	Lung Up-regulated
BHLHE40	1.49406	0.412912	3.61835	0.00029649	0.0111241		CD8_T	1.49406	Lung Up-regulated
KLHL6	2.81309	0.671731	4.18782	2.81645e-05	0.00180945		CD8_T	2.81309	Lung Up-regulated
SLBP	1.57259	0.41396	3.79889	0.000145346	0.00632903		CD8_T	1.57259	Lung Up-regulated
ZFYVE28	1.44775	0.369218	3.92112	8.81371e-05	0.00421231		CD8_T	1.44775	Lung Up-regulated
RBPJ	1.58194	0.374133	4.22827	2.355e-05	0.00161917		CD8_T	1.58194	Lung Up-regulated
H2AFZ	1.20982	0.386911	3.12686	0.00176683	0.0403625		CD8_T	1.20982	Lung Up-regulated
FAM241A	1.69356	0.4998	3.38849	0.000702796	0.0210249		CD8_T	1.69356	Lung Up-regulated
HMGB2	1.35589	0.397229	3.41337	0.000641639	0.0199284		CD8_T	1.35589	Lung Up-regulated
ITGA1	2.28999	0.449413	5.0955	3.47821e-07	4.5437e-05		CD8_T	2.28999	Lung Up-regulated
GPBP1	1.10085	0.288225	3.81941	0.000133774	0.00595749		CD8_T	1.10085	Lung Up-regulated
HSPA4	1.9939	0.376682	5.29333	1.20108e-07	2.04654e-05		CD8_T	1.9939	Lung Up-regulated
IRF4	3.26924	0.692327	4.7221	2.33421e-06	0.000234558		CD8_T	3.26924	Lung Up-regulated
TRIM26	1.19709	0.367208	3.25999	0.00111418	0.0295032		CD8_T	1.19709	Lung Up-regulated
HSPA1A	3.8961	1.18263	3.29444	0.000986163	0.0270264		CD8_T	3.8961	Lung Up-regulated
SNHG32	1.05871	0.333249	3.17694	0.0014884	0.0364564		CD8_T	1.05871	Lung Up-regulated
CDKN1A	2.2808	0.591611	3.85524	0.000115616	0.00520805		CD8_T	2.2808	Lung Up-regulated
PIM1	2.0222	0.579266	3.49098	0.00048126	0.0157171		CD8_T	2.0222	Lung Up-regulated
HSP90AB1	2.16906	0.407217	5.32654	1.00099e-07	1.78312e-05		CD8_T	2.16906	Lung Up-regulated
ELOVL5	1.19969	0.322114	3.72441	0.000195769	0.00782878		CD8_T	1.19969	Lung Up-regulated
CGAS	1.94685	0.495139	3.93192	8.42701e-05	0.00407722		CD8_T	1.94685	Lung Up-regulated
TCP1	1.10343	0.332455	3.31903	0.000903292	0.0254676		CD8_T	1.10343	Lung Up-regulated
MRPL18	1.33257	0.376177	3.54241	0.000396487	0.0137507		CD8_T	1.33257	Lung Up-regulated
C7orf50	2.42468	0.503671	4.81401	1.47934e-06	0.000161043		CD8_T	2.42468	Lung Up-regulated
ZFAND2A	3.09381	0.476143	6.49765	8.1583e-11	4.56748e-08		CD8_T	3.09381	Lung Up-regulated
HSPB1	3.6627	0.424211	8.63414	5.91697e-18	2.31886e-14		CD8_T	3.6627	Lung Up-regulated
DOK2	2.63566	0.382123	6.89741	5.29576e-12	3.45901e-09		CD8_T	2.63566	Lung Up-regulated
DUSP4	4.75707	0.773407	6.15081	7.70903e-10	2.51764e-07		CD8_T	4.75707	Lung Up-regulated
PLIN2	2.25981	0.39755	5.68435	1.31314e-08	2.85899e-06		CD8_T	2.25981	Lung Up-regulated
CTNNAL1	2.08426	0.521025	4.00031	6.32585e-05	0.00335014		CD8_T	2.08426	Lung Up-regulated
IER5L	1.55716	0.402061	3.87293	0.000107535	0.00490035		CD8_T	1.55716	Lung Up-regulated
PFKFB3	1.29199	0.389836	3.31419	0.000919079	0.0257277		CD8_T	1.29199	Lung Up-regulated
VIM	1.43216	0.401899	3.56349	0.000365961	0.0130382		CD8_T	1.43216	Lung Up-regulated
ITGB1	1.01605	0.315946	3.2159	0.00130038	0.0328787		CD8_T	1.01605	Lung Up-regulated
DDIT4	1.22689	0.358294	3.42425	0.000616509	0.0193288		CD8_T	1.22689	Lung Up-regulated
BAG3	3.11291	0.508878	6.1172	9.5234e-10	2.66587e-07		CD8_T	3.11291	Lung Up-regulated
ABTB2	1.56409	0.500335	3.12609	0.00177146	0.0403625		CD8_T	1.56409	Lung Up-regulated
STIP1	2.06848	0.399206	5.1815	2.20109e-07	3.24545e-05		CD8_T	2.06848	Lung Up-regulated
SERPINH1	6.72104	1.72405	3.89841	9.68282e-05	0.00457192		CD8_T	6.72104	Lung Up-regulated
BIRC3	1.61343	0.340823	4.73391	2.20231e-06	0.000227127		CD8_T	1.61343	Lung Up-regulated
HSPA8	2.06652	0.393003	5.25827	1.45418e-07	2.27958e-05		CD8_T	2.06652	Lung Up-regulated
GRAMD1B	2.35914	0.58366	4.04198	5.30026e-05	0.00292559		CD8_T	2.35914	Lung Up-regulated
FBXL14	1.63379	0.464472	3.51752	0.000435593	0.0144668		CD8_T	1.63379	Lung Up-regulated
FKBP4	2.69905	0.589753	4.57657	4.72654e-06	0.000411629		CD8_T	2.69905	Lung Up-regulated
CLEC2B	1.30707	0.389296	3.35753	0.000786416	0.0229997		CD8_T	1.30707	Lung Up-regulated
KLRC2	1.21038	0.380857	3.17804	0.00148276	0.0364564		CD8_T	1.21038	Lung Up-regulated
KLRC1	2.2974	0.516586	4.44728	8.69664e-06	0.000695553		CD8_T	2.2974	Lung Up-regulated
NR4A1	1.29617	0.423297	3.06208	0.00219805	0.0483941		CD8_T	1.29617	Lung Up-regulated
ITGA5	2.4965	0.61924	4.03155	5.54093e-05	0.00301596		CD8_T	2.4965	Lung Up-regulated
MYL6	1.23471	0.328298	3.76095	0.000169272	0.00698292		CD8_T	1.23471	Lung Up-regulated
PTGES3	1.60035	0.367164	4.35868	1.30849e-05	0.000967544		CD8_T	1.60035	Lung Up-regulated
IFNG	1.171	0.288402	4.0603	4.90091e-05	0.00280208		CD8_T	1.171	Lung Up-regulated
PHLDA1	1.41193	0.401362	3.51783	0.000435084	0.0144668		CD8_T	1.41193	Lung Up-regulated
UBC	1.62695	0.390965	4.16136	3.16354e-05	0.0019494		CD8_T	1.62695	Lung Up-regulated
USPL1	1.55799	0.372379	4.18389	2.86567e-05	0.00181138		CD8_T	1.55799	Lung Up-regulated
HSPH1	1.78794	0.356066	5.02138	5.13008e-07	6.28274e-05		CD8_T	1.78794	Lung Up-regulated
LCP1	1.2197	0.313169	3.89471	9.8317e-05	0.00458696		CD8_T	1.2197	Lung Up-regulated
GZMH	1.70951	0.528813	3.23273	0.00122613	0.0316089		CD8_T	1.70951	Lung Up-regulated
GZMB	2.49346	0.61434	4.05876	4.93348e-05	0.00280208		CD8_T	2.49346	Lung Up-regulated
BATF	1.63386	0.352508	4.63497	3.56993e-06	0.000333109		CD8_T	1.63386	Lung Up-regulated
AHSA1	1.55653	0.368525	4.22367	2.40352e-05	0.00162404		CD8_T	1.55653	Lung Up-regulated
HSP90AA1	2.37303	0.396412	5.98627	2.14706e-09	5.60956e-07		CD8_T	2.37303	Lung Up-regulated
CRIP1	1.32189	0.416861	3.17105	0.00151889	0.0365186		CD8_T	1.32189	Lung Up-regulated
ATP8B4	3.36907	0.76402	4.40966	1.03531e-05	0.000795566		CD8_T	3.36907	Lung Up-regulated
DNAJA4	2.02564	0.48112	4.21027	2.55065e-05	0.00169405		CD8_T	2.02564	Lung Up-regulated
IL21R	1.31891	0.361628	3.64715	0.000265163	0.010188		CD8_T	1.31891	Lung Up-regulated
MT2A	1.87452	0.39187	4.78352	1.72249e-06	0.000182444		CD8_T	1.87452	Lung Up-regulated
AC126696.1	2.49222	0.599101	4.15993	3.1835e-05	0.0019494		CD8_T	2.49222	Lung Up-regulated
SLC7A5	1.42186	0.349436	4.06903	4.72095e-05	0.0027614		CD8_T	1.42186	Lung Up-regulated
CHD3	1.28933	0.421966	3.05554	0.00224657	0.0486425		CD8_T	1.28933	Lung Up-regulated
MAP2K3	1.53327	0.423609	3.61955	0.000295121	0.0111241		CD8_T	1.53327	Lung Up-regulated
ABHD3	1.55249	0.322078	4.82022	1.43398e-06	0.000160565		CD8_T	1.55249	Lung Up-regulated
TNFSF14	2.79492	0.633525	4.41171	1.0256e-05	0.000795566		CD8_T	2.79492	Lung Up-regulated
GIPC1	1.88911	0.423999	4.45547	8.37111e-06	0.000683466		CD8_T	1.88911	Lung Up-regulated
DNAJB1	2.29461	0.370594	6.19171	5.95162e-10	2.13262e-07		CD8_T	2.29461	Lung Up-regulated
PBX4	1.45279	0.447512	3.24638	0.00116883	0.0305377		CD8_T	1.45279	Lung Up-regulated
DEDD2	1.45634	0.392182	3.71344	0.000204463	0.00809385		CD8_T	1.45634	Lung Up-regulated
MIR155HG	1.89011	0.497173	3.80171	0.000143701	0.00632769		CD8_T	1.89011	Lung Up-regulated
SOD1	1.07525	0.338122	3.18008	0.00147236	0.0364564		CD8_T	1.07525	Lung Up-regulated
MRPS6	1.62693	0.522513	3.11366	0.0018478	0.0416181		CD8_T	1.62693	Lung Up-regulated
SLC5A3	1.83938	0.486825	3.77831	0.000157896	0.00672602		CD8_T	1.83938	Lung Up-regulated
LGALS1	2.57402	0.503712	5.11011	3.21972e-07	4.35107e-05		CD8_T	2.57402	Lung Up-regulated
APOBEC3G	1.40261	0.435052	3.22401	0.00126411	0.0321692		CD8_T	1.40261	Lung Up-regulated
ST13	1.32568	0.407836	3.25053	0.0011519	0.0302973		CD8_T	1.32568	Lung Up-regulated
RANGAP1	1.46134	0.464938	3.1431	0.00167169	0.0394596		CD8_T	1.46134	Lung Up-regulated
PLP2	2.11493	0.60865	3.47479	0.000511261	0.0165589		CD8_T	2.11493	Lung Up-regulated
MSN	2.12263	0.331644	6.40034	1.5503e-10	7.59451e-08		CD8_T	2.12263	Lung Up-regulated
PGK1	1.29796	0.365588	3.55034	0.000384739	0.0135837		CD8_T	1.29796	Lung Up-regulated
NKRF	1.47745	0.476161	3.10283	0.0019168	0.0429254		CD8_T	1.47745	Lung Up-regulated
TNFRSF1B	1.28854	0.403066	3.19684	0.00138944	0.043529		NK	1.28854	Lung Up-regulated
SH3BGRL3	1.56701	0.480191	3.26331	0.00110117	0.0380294		NK	1.56701	Lung Up-regulated
NUDC	1.45083	0.457332	3.17237	0.00151202	0.0460537		NK	1.45083	Lung Up-regulated
GBP2	2.82141	0.393603	7.16817	7.60077e-13	5.55616e-10		NK	2.82141	Lung Up-regulated
S100A4	1.4508	0.364478	3.9805	6.87719e-05	0.00430905		NK	1.4508	Lung Up-regulated
FCRL3	1.71311	0.511393	3.3499	0.000808421	0.0324906		NK	1.71311	Lung Up-regulated
SLAMF7	1.90386	0.451518	4.21659	2.48027e-05	0.00184381		NK	1.90386	Lung Up-regulated
HSPA6	6.32125	0.654738	9.65461	4.69921e-22	1.84599e-18		NK	6.32125	Lung Up-regulated
HSD17B7	2.87075	0.757407	3.79023	0.000150506	0.00785856		NK	2.87075	Lung Up-regulated
CACYBP	3.23681	0.591107	5.47584	4.35446e-08	7.95777e-06		NK	3.23681	Lung Up-regulated
NIBAN1	2.98456	0.70149	4.25461	2.09416e-05	0.00164018		NK	2.98456	Lung Up-regulated
CDC42EP3	2.09663	0.51577	4.06505	4.8022e-05	0.00324037		NK	2.09663	Lung Up-regulated
PLEK	2.05385	0.479313	4.28499	1.82748e-05	0.00150072		NK	2.05385	Lung Up-regulated
MXD1	1.40138	0.385579	3.63448	0.000278543	0.0132792		NK	1.40138	Lung Up-regulated
GNLY	2.32326	0.524866	4.4264	9.58208e-06	0.000955159		NK	2.32326	Lung Up-regulated
NFE2L2	1.27845	0.364075	3.5115	0.000445579	0.0199419		NK	1.27845	Lung Up-regulated
HSPD1	2.50811	0.307314	8.16141	3.31127e-16	3.6308e-13		NK	2.50811	Lung Up-regulated
HSPE1	2.31591	0.402332	5.75622	8.60206e-09	1.88643e-06		NK	2.31591	Lung Up-regulated
ARL4C	1.27054	0.332664	3.8193	0.000133832	0.00724675		NK	1.27054	Lung Up-regulated
FNDC3B	1.7017	0.430195	3.95565	7.63266e-05	0.00464956		NK	1.7017	Lung Up-regulated
HSPA4	2.08246	0.527157	3.95036	7.80326e-05	0.00468837		NK	2.08246	Lung Up-regulated
HAVCR2	1.71921	0.507384	3.38838	0.000703071	0.0293683		NK	1.71921	Lung Up-regulated
SQSTM1	1.2156	0.377516	3.21999	0.00128196	0.0424056		NK	1.2156	Lung Up-regulated
SERPINB9	1.73249	0.528612	3.27743	0.00104756	0.0378603		NK	1.73249	Lung Up-regulated
HSPA1A	4.52083	0.563883	8.01733	1.08073e-15	9.48013e-13		NK	4.52083	Lung Up-regulated
HSPA1B	3.40722	0.497814	6.84436	7.68206e-12	3.74372e-09		NK	3.40722	Lung Up-regulated
STK38	1.39124	0.438544	3.1724	0.00151185	0.0460537		NK	1.39124	Lung Up-regulated
HSP90AB1	1.7486	0.530409	3.2967	0.000978293	0.0357566		NK	1.7486	Lung Up-regulated
CGAS	1.72782	0.533971	3.2358	0.00121304	0.0415655		NK	1.72782	Lung Up-regulated
PRDM1	1.49165	0.447552	3.33291	0.000859415	0.0336553		NK	1.49165	Lung Up-regulated
TCP1	1.53376	0.39179	3.91474	9.0503e-05	0.00529261		NK	1.53376	Lung Up-regulated
ZFAND2A	2.52687	0.411285	6.14383	8.05528e-10	2.35536e-07		NK	2.52687	Lung Up-regulated
HSPB1	3.47076	0.544382	6.3756	1.82245e-10	5.70946e-08		NK	3.47076	Lung Up-regulated
SERPINE1	4.60334	0.931671	4.94095	7.77434e-07	0.000112476		NK	4.60334	Lung Up-regulated
BPGM	2.95838	0.618022	4.78685	1.69415e-06	0.000225168		NK	2.95838	Lung Up-regulated
DOK2	2.47779	0.45659	5.42672	5.73982e-08	1.00699e-05		NK	2.47779	Lung Up-regulated
MTSS1	1.52615	0.416236	3.66653	0.00024586	0.0122539		NK	1.52615	Lung Up-regulated
PLIN2	2.1387	0.466972	4.57994	4.65099e-06	0.000497543		NK	2.1387	Lung Up-regulated
ANXA1	1.18913	0.374166	3.17808	0.00148255	0.0460175		NK	1.18913	Lung Up-regulated
GOLM1	2.81324	0.648279	4.33954	1.4278e-05	0.00124752		NK	2.81324	Lung Up-regulated
NFIL3	1.3718	0.427414	3.20954	0.00132946	0.042875		NK	1.3718	Lung Up-regulated
CTNNAL1	2.41838	0.714692	3.38381	0.000714885	0.02958		NK	2.41838	Lung Up-regulated
TRAF1	1.70075	0.466685	3.64432	0.000268096	0.0129216		NK	1.70075	Lung Up-regulated
PTGDS	2.24795	0.485647	4.62877	3.6785e-06	0.00041369		NK	2.24795	Lung Up-regulated
PHYH	2.14892	0.643014	3.34195	0.00083193	0.0328725		NK	2.14892	Lung Up-regulated
PRF1	1.57643	0.467601	3.37131	0.000748129	0.0306663		NK	1.57643	Lung Up-regulated
GRK5	1.61583	0.399509	4.04453	5.24276e-05	0.00343205		NK	1.61583	Lung Up-regulated
BAG3	4.3762	0.669047	6.54095	6.11296e-11	2.08031e-08		NK	4.3762	Lung Up-regulated
STIP1	2.37683	0.515782	4.6082	4.06163e-06	0.000445358		NK	2.37683	Lung Up-regulated
SERPINH1	4.40672	0.856215	5.14675	2.65041e-07	4.30545e-05		NK	4.40672	Lung Up-regulated
HSPA8	2.11765	0.349845	6.05311	1.4208e-09	3.89477e-07		NK	2.11765	Lung Up-regulated
FBXL14	3.50052	0.765567	4.57245	4.82052e-06	0.0005034		NK	3.50052	Lung Up-regulated
FKBP4	2.67873	0.72285	3.70578	0.000210737	0.0107476		NK	2.67873	Lung Up-regulated
CLEC2B	1.94123	0.46898	4.13927	3.48414e-05	0.00250516		NK	1.94123	Lung Up-regulated
NR4A1	2.02325	0.467	4.33245	1.47459e-05	0.00124752		NK	2.02325	Lung Up-regulated
ITGA5	2.97663	0.744644	3.99739	6.40444e-05	0.00413087		NK	2.97663	Lung Up-regulated
IFNG	1.83758	0.322387	5.69991	1.19868e-08	2.50353e-06		NK	1.83758	Lung Up-regulated
USPL1	1.39846	0.433062	3.22924	0.0012412	0.0422009		NK	1.39846	Lung Up-regulated
HSPH1	1.58842	0.374902	4.23689	2.26636e-05	0.0017439		NK	1.58842	Lung Up-regulated
DLEU2	2.68846	0.673599	3.99119	6.57438e-05	0.00417902		NK	2.68846	Lung Up-regulated
RASA3	1.5307	0.371685	4.11827	3.81724e-05	0.00265752		NK	1.5307	Lung Up-regulated
GZMB	2.65368	0.600629	4.41817	9.9542e-06	0.000970203		NK	2.65368	Lung Up-regulated
SYNE2	1.62376	0.374208	4.3392	1.43001e-05	0.00124752		NK	1.62376	Lung Up-regulated
AHSA1	2.00327	0.460792	4.34746	1.37721e-05	0.00124752		NK	2.00327	Lung Up-regulated
HSP90AA1	2.32245	0.348728	6.65976	2.7427e-11	1.14445e-08		NK	2.32245	Lung Up-regulated
DNAJA4	1.85615	0.538147	3.44916	0.000562337	0.0239457		NK	1.85615	Lung Up-regulated
LITAF	1.29642	0.392409	3.30375	0.000954007	0.03546		NK	1.29642	Lung Up-regulated
MT2A	1.6458	0.51416	3.20094	0.00136979	0.0432223		NK	1.6458	Lung Up-regulated
ADGRG1	1.64692	0.511083	3.22241	0.00127117	0.0424056		NK	1.64692	Lung Up-regulated
MAF	2.17366	0.623195	3.48793	0.000486776	0.0209314		NK	2.17366	Lung Up-regulated
CYBA	1.28312	0.400849	3.20101	0.00136948	0.0432223		NK	1.28312	Lung Up-regulated
CCL4	1.86915	0.479562	3.89762	9.71425e-05	0.0054624		NK	1.86915	Lung Up-regulated
CCL3L1	2.75817	0.550478	5.0105	5.42887e-07	8.2107e-05		NK	2.75817	Lung Up-regulated
CCL4L2	4.09614	0.693592	5.90568	3.51187e-09	8.55727e-07		NK	4.09614	Lung Up-regulated
GNAL	1.91679	0.508296	3.77102	0.00016258	0.00838914		NK	1.91679	Lung Up-regulated
ABHD3	1.83364	0.482915	3.79702	0.000146447	0.00773876		NK	1.83364	Lung Up-regulated
LDLR	2.36238	0.508583	4.64503	3.40027e-06	0.00040307		NK	2.36238	Lung Up-regulated
GIPC1	2.05613	0.588397	3.49446	0.00047503	0.0207627		NK	2.05613	Lung Up-regulated
DNAJB1	2.83959	0.426808	6.65308	2.87026e-11	1.14445e-08		NK	2.83959	Lung Up-regulated
DEDD2	1.6458	0.510221	3.22567	0.00125679	0.042402		NK	1.6458	Lung Up-regulated
FTL	1.33207	0.323418	4.11871	3.80993e-05	0.00265752		NK	1.33207	Lung Up-regulated
NKG7	1.69651	0.445292	3.80988	0.000139036	0.00743673		NK	1.69651	Lung Up-regulated
SAMSN1	1.51515	0.388573	3.89925	9.64895e-05	0.0054624		NK	1.51515	Lung Up-regulated
LGALS1	3.19149	0.866239	3.6843	0.000229329	0.0115614		NK	3.19149	Lung Up-regulated
PRR5	2.15919	0.661555	3.26381	0.00109925	0.0380294		NK	2.15919	Lung Up-regulated
SAT1	1.23117	0.339768	3.62356	0.000290579	0.0137041		NK	1.23117	Lung Up-regulated
MSN	3.36015	0.725251	4.63309	3.60252e-06	0.00041369		NK	3.36015	Lung Up-regulated
NKRF	2.26136	0.680133	3.32488	0.000884577	0.0343341		NK	2.26136	Lung Up-regulated
TNFRSF18	4.2907	0.671216	6.39242	1.63276e-10	2.47762e-08		Memory_B	4.2907	Lung Up-regulated
TNFRSF4	3.49381	0.769793	4.53863	5.66212e-06	0.000264591		Memory_B	3.49381	Lung Up-regulated
MMP23B	3.5155	1.1785	2.98304	0.00285398	0.0420549		Memory_B	3.5155	Lung Up-regulated
TNFRSF25	3.73019	0.801128	4.65617	3.22148e-06	0.000165889		Memory_B	3.73019	Lung Up-regulated
TNFRSF9	3.16511	0.951247	3.32733	0.000876831	0.0171801		Memory_B	3.16511	Lung Up-regulated
TNFRSF1B	1.78048	0.359931	4.94671	7.54797e-07	4.50478e-05		Memory_B	1.78048	Lung Up-regulated
DHRS3	4.206	0.589216	7.1383	9.44892e-13	2.92999e-10		Memory_B	4.206	Lung Up-regulated
LUZP1	1.21514	0.37228	3.26406	0.00109829	0.0204517		Memory_B	1.21514	Lung Up-regulated
RUNX3	1.19733	0.321587	3.7232	0.000196715	0.00514853		Memory_B	1.19733	Lung Up-regulated
SH3BGRL3	1.19521	0.349155	3.42316	0.000618973	0.0132369		Memory_B	1.19521	Lung Up-regulated
ZNF683	5.8037	1.51425	3.83272	0.000126735	0.00365942		Memory_B	5.8037	Lung Up-regulated
IFI6	2.02642	0.500768	4.04663	5.19607e-05	0.00178165		Memory_B	2.02642	Lung Up-regulated
LCK	1.7739	0.519748	3.413	0.000642516	0.0136382		Memory_B	1.7739	Lung Up-regulated
YARS	1.0521	0.360033	2.92224	0.00347528	0.0485518		Memory_B	1.0521	Lung Up-regulated
PLK3	1.15932	0.378297	3.06458	0.00217973	0.0342419		Memory_B	1.15932	Lung Up-regulated
CDKN2C	4.18861	0.827117	5.06411	4.10309e-07	2.60117e-05		Memory_B	4.18861	Lung Up-regulated
AC104170.1	1.86881	0.597971	3.12526	0.00177651	0.0293502		Memory_B	1.86881	Lung Up-regulated
ROR1	1.74105	0.508409	3.42451	0.000615904	0.0131911		Memory_B	1.74105	Lung Up-regulated
IL23R	3.52802	1.17707	2.99729	0.00272388	0.0405568		Memory_B	3.52802	Lung Up-regulated
IL12RB2	3.15878	0.53624	5.8906	3.84787e-09	4.222e-07		Memory_B	3.15878	Lung Up-regulated
DNAJB4	1.71589	0.482841	3.55374	0.000379794	0.00892124		Memory_B	1.71589	Lung Up-regulated
GIPC2	2.74438	0.58292	4.70799	2.50174e-06	0.000132658		Memory_B	2.74438	Lung Up-regulated
GBP3	2.55754	0.488005	5.2408	1.5988e-07	1.15763e-05		Memory_B	2.55754	Lung Up-regulated
GBP1	3.30457	0.729128	4.53223	5.83653e-06	0.000267692		Memory_B	3.30457	Lung Up-regulated
GBP2	3.82974	0.447474	8.55857	1.14274e-17	1.48182e-14		Memory_B	3.82974	Lung Up-regulated
GBP5	2.71632	0.471513	5.76086	8.36876e-09	8.58791e-07		Memory_B	2.71632	Lung Up-regulated
TGFBR3	3.99641	1.18939	3.36005	0.000779285	0.0157446		Memory_B	3.99641	Lung Up-regulated
GFI1	4.63858	1.2386	3.74501	0.000180384	0.00480933		Memory_B	4.63858	Lung Up-regulated
CSF1	3.83814	0.615884	6.23192	4.60747e-10	6.02945e-08		Memory_B	3.83814	Lung Up-regulated
RHOC	4.89753	0.809037	6.05353	1.41704e-09	1.64331e-07		Memory_B	4.89753	Lung Up-regulated
CD2	5.41578	1.03734	5.22084	1.78118e-07	1.25156e-05		Memory_B	5.41578	Lung Up-regulated
ANP32E	1.18519	0.382397	3.09937	0.00193934	0.0313282		Memory_B	1.18519	Lung Up-regulated
S100A10	2.51514	0.379453	6.62831	3.39551e-11	6.12613e-09		Memory_B	2.51514	Lung Up-regulated
AL450992.1	2.22153	0.704548	3.15312	0.00161535	0.0275945		Memory_B	2.22153	Lung Up-regulated
S100A11	3.20403	0.484888	6.60778	3.90134e-11	6.78643e-09		Memory_B	3.20403	Lung Up-regulated
S100A6	2.31422	0.343384	6.73947	1.58967e-11	3.2393e-09		Memory_B	2.31422	Lung Up-regulated
S100A4	2.80512	0.356069	7.87803	3.32589e-15	2.15639e-12		Memory_B	2.80512	Lung Up-regulated
ATP8B2	1.80054	0.558518	3.22379	0.00126505	0.0228125		Memory_B	1.80054	Lung Up-regulated
SYT11	2.69073	0.555647	4.8425	1.28212e-06	7.25723e-05		Memory_B	2.69073	Lung Up-regulated
SEMA4A	2.17871	0.56226	3.87492	0.000106661	0.00321652		Memory_B	2.17871	Lung Up-regulated
C1orf61	2.42642	0.800512	3.03108	0.00243681	0.0374554		Memory_B	2.42642	Lung Up-regulated
SH2D2A	2.86186	0.572102	5.00235	5.66354e-07	3.49718e-05		Memory_B	2.86186	Lung Up-regulated
PYHIN1	2.37985	0.582819	4.08334	4.43924e-05	0.00155581		Memory_B	2.37985	Lung Up-regulated
FCRL6	3.71024	1.00844	3.67917	0.000233991	0.00593887		Memory_B	3.71024	Lung Up-regulated
SLAMF1	1.4748	0.390709	3.77467	0.000160221	0.00439338		Memory_B	1.4748	Lung Up-regulated
SLAMF7	2.0359	0.404284	5.0358	4.75846e-07	2.96396e-05		Memory_B	2.0359	Lung Up-regulated
CD244	1.92524	0.643312	2.9927	0.00276522	0.0410011		Memory_B	1.92524	Lung Up-regulated
FCER1G	4.46137	0.982988	4.53858	5.66346e-06	0.000264591		Memory_B	4.46137	Lung Up-regulated
HSPA6	5.05548	1.12099	4.50982	6.48833e-06	0.000291036		Memory_B	5.05548	Lung Up-regulated
FCGR3A	5.07898	0.942477	5.38897	7.08638e-08	5.67866e-06		Memory_B	5.07898	Lung Up-regulated
SH2D1B	3.9768	0.967089	4.11214	3.92012e-05	0.00141204		Memory_B	3.9768	Lung Up-regulated
CD247	4.17221	0.974683	4.28058	1.86407e-05	0.000736539		Memory_B	4.17221	Lung Up-regulated
XCL2	5.54839	0.766345	7.24007	4.48443e-13	1.48887e-10		Memory_B	5.54839	Lung Up-regulated
XCL1	4.59813	0.681264	6.74941	1.48445e-11	3.06872e-09		Memory_B	4.59813	Lung Up-regulated
ATP1B1	1.91628	0.565051	3.39133	0.000695535	0.0144623		Memory_B	1.91628	Lung Up-regulated
FASLG	6.06355	1.28305	4.72589	2.29114e-06	0.000123324		Memory_B	6.06355	Lung Up-regulated
CACYBP	2.50642	0.35669	7.02687	2.11212e-12	5.57911e-10		Memory_B	2.50642	Lung Up-regulated
GLUL	3.16412	0.609883	5.18807	2.12486e-07	1.4642e-05		Memory_B	3.16412	Lung Up-regulated
RGS16	2.6475	0.576464	4.59266	4.3763e-06	0.000214514		Memory_B	2.6475	Lung Up-regulated
C1orf21	3.63463	0.839343	4.33033	1.48887e-05	0.000599924		Memory_B	3.63463	Lung Up-regulated
NIBAN1	3.90694	0.369749	10.5665	4.26327e-26	2.02704e-22		Memory_B	3.90694	Lung Up-regulated
RGS1	1.34586	0.438286	3.07074	0.00213528	0.0336549		Memory_B	1.34586	Lung Up-regulated
AL136456.1	1.7674	0.444177	3.97905	6.91912e-05	0.00224816		Memory_B	1.7674	Lung Up-regulated
CFH	4.08027	1.22439	3.3325	0.0008607	0.0169572		Memory_B	4.08027	Lung Up-regulated
LGR6	4.98081	0.996411	4.99875	5.77031e-07	3.54774e-05		Memory_B	4.98081	Lung Up-regulated
ATP2B4	2.12299	0.387662	5.47639	4.3409e-08	3.765e-06		Memory_B	2.12299	Lung Up-regulated
LAX1	1.91215	0.476769	4.01063	6.05561e-05	0.00201816		Memory_B	1.91215	Lung Up-regulated
LINC02608	5.95879	1.44846	4.11387	3.89074e-05	0.001405		Memory_B	5.95879	Lung Up-regulated
CAPN2	1.27074	0.430705	2.95037	0.00317389	0.0452723		Memory_B	1.27074	Lung Up-regulated
EDARADD	3.32556	0.62813	5.29438	1.19419e-07	9.05001e-06		Memory_B	3.32556	Lung Up-regulated
LINC01871	5.12541	0.647085	7.92076	2.36069e-15	1.68364e-12		Memory_B	5.12541	Lung Up-regulated
LINC00299	4.45716	0.635684	7.0116	2.3561e-12	6.11043e-10		Memory_B	4.45716	Lung Up-regulated
ID2	3.93073	0.359641	10.9296	8.32284e-28	5.93585e-24		Memory_B	3.93073	Lung Up-regulated
AC104695.2	1.77942	0.493716	3.60414	0.000313186	0.00757167		Memory_B	1.77942	Lung Up-regulated
FOSL2	1.50137	0.374945	4.00424	6.22177e-05	0.0020591		Memory_B	1.50137	Lung Up-regulated
TOGARAM2	3.492	0.828153	4.21661	2.48002e-05	0.000956079		Memory_B	3.492	Lung Up-regulated
AC006369.1	3.33417	0.495315	6.73141	1.68026e-11	3.37567e-09		Memory_B	3.33417	Lung Up-regulated
CDC42EP3	1.67698	0.408933	4.10086	4.11623e-05	0.00146054		Memory_B	1.67698	Lung Up-regulated
HNRNPLL	4.03538	0.638922	6.31591	2.68573e-10	3.75581e-08		Memory_B	4.03538	Lung Up-regulated
UGP2	1.34733	0.412365	3.26732	0.00108572	0.0203505		Memory_B	1.34733	Lung Up-regulated
AAK1	2.76326	0.483542	5.71463	1.09945e-08	1.11224e-06		Memory_B	2.76326	Lung Up-regulated
GNLY	6.85658	1.31467	5.21544	1.83381e-07	1.27598e-05		Memory_B	6.85658	Lung Up-regulated
CD8A	4.47749	0.595233	7.52225	5.38403e-14	2.6482e-11		Memory_B	4.47749	Lung Up-regulated
CD8B	4.57399	0.875104	5.2268	1.72473e-07	1.22396e-05		Memory_B	4.57399	Lung Up-regulated
LINC01943	2.83739	0.715603	3.96503	7.3386e-05	0.00233135		Memory_B	2.83739	Lung Up-regulated
CYTOR	2.47552	0.392972	6.29948	2.98649e-10	4.09609e-08		Memory_B	2.47552	Lung Up-regulated
ADRA2B	2.84017	0.917291	3.09626	0.0019598	0.0316229		Memory_B	2.84017	Lung Up-regulated
ASTL	1.86585	0.545519	3.42033	0.000625458	0.0133356		Memory_B	1.86585	Lung Up-regulated
ITPRIPL1	3.02246	0.909375	3.32366	0.00088844	0.0173283		Memory_B	3.02246	Lung Up-regulated
NCAPH	3.96721	1.03972	3.81564	0.000135832	0.00384425		Memory_B	3.96721	Lung Up-regulated
SEMA4C	3.33053	0.889466	3.74442	0.000180812	0.00481176		Memory_B	3.33053	Lung Up-regulated
ZAP70	3.97608	0.592843	6.7068	1.98934e-11	3.83459e-09		Memory_B	3.97608	Lung Up-regulated
MGAT4A	2.04731	0.427799	4.78569	1.70401e-06	9.32531e-05		Memory_B	2.04731	Lung Up-regulated
RNF149	1.00107	0.31975	3.13079	0.00174334	0.0289791		Memory_B	1.00107	Lung Up-regulated
IL1R2	3.65446	1.13052	3.23254	0.00122693	0.0222942		Memory_B	3.65446	Lung Up-regulated
IL18RAP	4.09423	0.902425	4.53692	5.70809e-06	0.000264591		Memory_B	4.09423	Lung Up-regulated
KIF5C	1.62046	0.469087	3.4545	0.000551319	0.0120563		Memory_B	1.62046	Lung Up-regulated
GPR155	1.6736	0.534613	3.13049	0.00174517	0.0289791		Memory_B	1.6736	Lung Up-regulated
LINC01934	2.22531	0.408991	5.44097	5.29907e-08	4.52611e-06		Memory_B	2.22531	Lung Up-regulated
HIBCH	1.0388	0.343917	3.02051	0.00252348	0.0382517		Memory_B	1.0388	Lung Up-regulated
STAT4	1.12822	0.330916	3.40939	0.000651077	0.0137381		Memory_B	1.12822	Lung Up-regulated
AC067945.4	2.65302	0.682654	3.88634	0.000101768	0.00310839		Memory_B	2.65302	Lung Up-regulated
HSPD1	1.33173	0.334537	3.98081	6.86801e-05	0.00223665		Memory_B	1.33173	Lung Up-regulated
HSPE1	1.34486	0.341958	3.93282	8.3956e-05	0.00261474		Memory_B	1.34486	Lung Up-regulated
RFTN2	3.27641	0.999034	3.27957	0.00103964	0.0197117		Memory_B	3.27641	Lung Up-regulated
SPATS2L	3.09299	0.453176	6.82515	8.78336e-12	1.89827e-09		Memory_B	3.09299	Lung Up-regulated
CD28	5.1439	0.726733	7.07812	1.46125e-12	4.25373e-10		Memory_B	5.1439	Lung Up-regulated
CTLA4	5.98907	1.09373	5.47581	4.3552e-08	3.765e-06		Memory_B	5.98907	Lung Up-regulated
ICOS	4.72272	0.724274	6.52063	7.00137e-11	1.16125e-08		Memory_B	4.72272	Lung Up-regulated
ADAM23	2.63893	0.841143	3.13731	0.00170504	0.0286126		Memory_B	2.63893	Lung Up-regulated
TMBIM1	2.39211	0.467794	5.11359	3.16095e-07	2.0874e-05		Memory_B	2.39211	Lung Up-regulated
EPHA4	2.36236	0.501286	4.71261	2.44569e-06	0.000130169		Memory_B	2.36236	Lung Up-regulated
CCL20	8.61198	1.12442	7.65908	1.8727e-14	1.02739e-11		Memory_B	8.61198	Lung Up-regulated
ARL4C	2.37595	0.350339	6.78187	1.18632e-11	2.52562e-09		Memory_B	2.37595	Lung Up-regulated
AGAP1	3.18328	0.852609	3.73357	0.000188784	0.00499595		Memory_B	3.18328	Lung Up-regulated
PDCD1	3.11755	0.879242	3.54573	0.00039153	0.00915539		Memory_B	3.11755	Lung Up-regulated
BHLHE40-AS1	1.84934	0.620866	2.97866	0.00289516	0.042399		Memory_B	1.84934	Lung Up-regulated
BHLHE40	2.39952	0.386785	6.20375	5.51328e-10	7.02155e-08		Memory_B	2.39952	Lung Up-regulated
PPARG	3.24235	0.947394	3.42239	0.000620735	0.0132547		Memory_B	3.24235	Lung Up-regulated
EOMES	3.97164	0.999583	3.97329	7.0886e-05	0.0022733		Memory_B	3.97164	Lung Up-regulated
CCR4	3.52571	0.945836	3.72762	0.000193299	0.00509538		Memory_B	3.52571	Lung Up-regulated
CX3CR1	5.18674	1.22177	4.24527	2.18327e-05	0.00084856		Memory_B	5.18674	Lung Up-regulated
CXCR6	5.11274	0.869976	5.87688	4.1808e-09	4.54297e-07		Memory_B	5.11274	Lung Up-regulated
CCR5	5.12764	1.53497	3.34054	0.000836157	0.0166345		Memory_B	5.12764	Lung Up-regulated
SLC25A20	1.79204	0.591407	3.03013	0.0024445	0.0374833		Memory_B	1.79204	Lung Up-regulated
ARHGEF3	2.07666	0.33702	6.16184	7.19027e-10	8.6917e-08		Memory_B	2.07666	Lung Up-regulated
LRIG1	2.29265	0.438253	5.23135	1.6828e-07	1.2123e-05		Memory_B	2.29265	Lung Up-regulated
EIF4E3	2.04142	0.651149	3.1351	0.00171794	0.0287886		Memory_B	2.04142	Lung Up-regulated
TRAT1	3.89981	0.691127	5.64268	1.67427e-08	1.58157e-06		Memory_B	3.89981	Lung Up-regulated
NECTIN3	3.68396	0.85049	4.33157	1.48047e-05	0.000598228		Memory_B	3.68396	Lung Up-regulated
CD96	3.21419	0.404073	7.95446	1.79907e-15	1.35063e-12		Memory_B	3.21419	Lung Up-regulated
PLCXD2	2.93541	0.637283	4.60613	4.10236e-06	0.000203889		Memory_B	2.93541	Lung Up-regulated
TIGIT	1.93449	0.549124	3.52287	0.000426907	0.00975866		Memory_B	1.93449	Lung Up-regulated
PLXND1	3.96024	0.646705	6.12372	9.14145e-10	1.08661e-07		Memory_B	3.96024	Lung Up-regulated
GPR171	4.82527	0.679156	7.10481	1.20487e-12	3.65664e-10		Memory_B	4.82527	Lung Up-regulated
MBNL1-AS1	2.03696	0.685786	2.97026	0.00297551	0.043176		Memory_B	2.03696	Lung Up-regulated
TNIK	2.90064	0.554696	5.22924	1.70209e-07	1.21406e-05		Memory_B	2.90064	Lung Up-regulated
FNDC3B	1.58673	0.396381	4.00305	6.25312e-05	0.00206469		Memory_B	1.58673	Lung Up-regulated
MCF2L2	1.93906	0.563211	3.44286	0.000575588	0.0124775		Memory_B	1.93906	Lung Up-regulated
BCL6	1.93894	0.500062	3.8774	0.000105579	0.0031974		Memory_B	1.93894	Lung Up-regulated
AC072022.2	2.64063	0.745968	3.53987	0.000400327	0.0093001		Memory_B	2.64063	Lung Up-regulated
SPON2	2.88518	0.499218	5.7794	7.4968e-09	7.74886e-07		Memory_B	2.88518	Lung Up-regulated
ZFYVE28	2.21347	0.48119	4.59999	4.22521e-06	0.000209265		Memory_B	2.21347	Lung Up-regulated
MFSD10	1.70948	0.489568	3.4918	0.000479771	0.0108111		Memory_B	1.70948	Lung Up-regulated
LYAR	1.97371	0.5191	3.80218	0.000143429	0.00403524		Memory_B	1.97371	Lung Up-regulated
JAKMIP1	5.70601	1.55676	3.66532	0.000247032	0.00618595		Memory_B	5.70601	Lung Up-regulated
AFAP1	3.17724	0.754568	4.21067	2.54615e-05	0.00097368		Memory_B	3.17724	Lung Up-regulated
FGFBP2	6.75909	2.15291	3.13952	0.00169225	0.0284674		Memory_B	6.75909	Lung Up-regulated
DTHD1	4.74698	0.789271	6.01439	1.80563e-09	2.04409e-07		Memory_B	4.74698	Lung Up-regulated
KLF3	1.23201	0.383814	3.20991	0.00132778	0.0238531		Memory_B	1.23201	Lung Up-regulated
HOPX	2.87143	0.547581	5.24384	1.5727e-07	1.14454e-05		Memory_B	2.87143	Lung Up-regulated
IGFBP7	3.69211	0.887567	4.15981	3.1851e-05	0.00118006		Memory_B	3.69211	Lung Up-regulated
SLC4A4	2.79591	0.926991	3.01612	0.00256036	0.0386465		Memory_B	2.79591	Lung Up-regulated
RASSF6	3.68776	0.681142	5.41408	6.16059e-08	5.02141e-06		Memory_B	3.68776	Lung Up-regulated
CXCL8	4.80139	1.41555	3.3919	0.000694089	0.0144533		Memory_B	4.80139	Lung Up-regulated
PTPN13	3.65565	0.904905	4.03982	5.34928e-05	0.00182105		Memory_B	3.65565	Lung Up-regulated
FAM13A	1.34127	0.412514	3.25146	0.00114816	0.0211593		Memory_B	1.34127	Lung Up-regulated
GPRIN3	3.08325	0.495353	6.22435	4.83547e-10	6.2138e-08		Memory_B	3.08325	Lung Up-regulated
LEF1	2.94783	0.718335	4.1037	4.06588e-05	0.00144759		Memory_B	2.94783	Lung Up-regulated
TNIP3	4.53463	0.703427	6.44648	1.14481e-10	1.75587e-08		Memory_B	4.53463	Lung Up-regulated
SPRY1	2.1209	0.62656	3.38499	0.000711808	0.0147362		Memory_B	2.1209	Lung Up-regulated
INPP4B	3.07062	0.539566	5.6909	1.26369e-08	1.2346e-06		Memory_B	3.07062	Lung Up-regulated
ARHGAP10	1.98471	0.437809	4.53329	5.80725e-06	0.000267208		Memory_B	1.98471	Lung Up-regulated
FNIP2	3.75661	0.760799	4.93772	7.90417e-07	4.69771e-05		Memory_B	3.75661	Lung Up-regulated
HMGB2	1.53567	0.390454	3.93302	8.38837e-05	0.00261474		Memory_B	1.53567	Lung Up-regulated
AC097534.2	2.66148	0.831862	3.19943	0.00137701	0.0246137		Memory_B	2.66148	Lung Up-regulated
SAP30	2.684	0.572781	4.68592	2.7871e-06	0.000144564		Memory_B	2.684	Lung Up-regulated
HPGD	4.22204	0.82046	5.14595	2.66172e-07	1.79089e-05		Memory_B	4.22204	Lung Up-regulated
ZDHHC11B	3.78416	1.11733	3.38678	0.00070717	0.0146615		Memory_B	3.78416	Lung Up-regulated
OTULINL	2.86418	0.577253	4.96174	6.98658e-07	4.24071e-05		Memory_B	2.86418	Lung Up-regulated
IL7R	4.49243	1.04187	4.31189	1.61864e-05	0.000648548		Memory_B	4.49243	Lung Up-regulated
FYB1	2.08003	0.396442	5.24676	1.54801e-07	1.13235e-05		Memory_B	2.08003	Lung Up-regulated
ITGA1	4.60183	0.806229	5.70784	1.14417e-08	1.14932e-06		Memory_B	4.60183	Lung Up-regulated
GZMK	5.48208	1.18712	4.61797	3.87508e-06	0.000195315		Memory_B	5.48208	Lung Up-regulated
GZMA	5.24304	0.710162	7.38289	1.54895e-13	6.1677e-11		Memory_B	5.24304	Lung Up-regulated
CDC20B	2.48956	0.851862	2.92249	0.0034724	0.0485518		Memory_B	2.48956	Lung Up-regulated
SGTB	1.84964	0.480975	3.8456	0.000120258	0.00354413		Memory_B	1.84964	Lung Up-regulated
PIK3R1	1.06235	0.348524	3.04813	0.00230271	0.0356245		Memory_B	1.06235	Lung Up-regulated
IQGAP2	1.39538	0.357068	3.90789	9.31045e-05	0.00286216		Memory_B	1.39538	Lung Up-regulated
F2R	4.09156	0.743662	5.50191	3.75707e-08	3.34943e-06		Memory_B	4.09156	Lung Up-regulated
RASGRF2	2.84628	0.60255	4.72371	2.31576e-06	0.000124181		Memory_B	2.84628	Lung Up-regulated
SLCO4C1	4.51452	1.07781	4.18859	2.80691e-05	0.0010592		Memory_B	4.51452	Lung Up-regulated
EFNA5	4.33746	0.875103	4.95651	7.17706e-07	4.31956e-05		Memory_B	4.33746	Lung Up-regulated
CAMK4	3.371	0.372219	9.05648	1.34724e-19	2.13522e-16		Memory_B	3.371	Lung Up-regulated
AC010275.1	4.11013	1.33579	3.07694	0.00209138	0.033257		Memory_B	4.11013	Lung Up-regulated
GRAMD2B	2.0707	0.469089	4.4143	1.01339e-05	0.000423898		Memory_B	2.0707	Lung Up-regulated
HSPA4	1.24298	0.348553	3.56613	0.000362296	0.00862736		Memory_B	1.24298	Lung Up-regulated
TMEM173	3.788	0.758087	4.99679	5.8293e-07	3.56863e-05		Memory_B	3.788	Lung Up-regulated
SMIM3	3.57446	0.93044	3.84168	0.000122193	0.00357165		Memory_B	3.57446	Lung Up-regulated
HAVCR2	1.71456	0.544161	3.15083	0.00162807	0.0277453		Memory_B	1.71456	Lung Up-regulated
ITK	4.67881	1.04257	4.48776	7.1977e-06	0.000317857		Memory_B	4.67881	Lung Up-regulated
AC010609.1	4.17555	0.678541	6.15372	7.56854e-10	9.07207e-08		Memory_B	4.17555	Lung Up-regulated
PTTG1	2.08813	0.655907	3.18357	0.00145472	0.0255919		Memory_B	2.08813	Lung Up-regulated
MIR3142HG	3.0512	0.881014	3.46328	0.000533633	0.0117829		Memory_B	3.0512	Lung Up-regulated
HMMR	2.86842	0.866356	3.3109	0.000929957	0.0180475		Memory_B	2.86842	Lung Up-regulated
LCP2	1.75321	0.476417	3.67998	0.000233248	0.00593887		Memory_B	1.75321	Lung Up-regulated
SCGB3A1	5.74583	1.2209	4.70623	2.52337e-06	0.000132817		Memory_B	5.74583	Lung Up-regulated
IRF4	1.22117	0.39708	3.07537	0.00210243	0.0333582		Memory_B	1.22117	Lung Up-regulated
AL133259.1	1.69807	0.531906	3.19242	0.00141088	0.0249776		Memory_B	1.69807	Lung Up-regulated
HLA-F	1.07781	0.330106	3.26504	0.00109449	0.0204344		Memory_B	1.07781	Lung Up-regulated
IER3	2.24206	0.615912	3.64023	0.00027239	0.00672211		Memory_B	2.24206	Lung Up-regulated
LINC00243	2.8357	0.920617	3.08022	0.00206846	0.0329659		Memory_B	2.8357	Lung Up-regulated
HCP5	1.2306	0.412832	2.98087	0.00287426	0.0422136		Memory_B	1.2306	Lung Up-regulated
HSPA1L	3.09538	0.658182	4.70292	2.56461e-06	0.000134491		Memory_B	3.09538	Lung Up-regulated
HSPA1A	3.40269	0.471477	7.21709	5.31131e-13	1.72183e-10		Memory_B	3.40269	Lung Up-regulated
HSPA1B	1.50976	0.437606	3.45003	0.000560516	0.0122064		Memory_B	1.50976	Lung Up-regulated
NEU1	2.02225	0.368051	5.49449	3.91835e-08	3.47152e-06		Memory_B	2.02225	Lung Up-regulated
PIM1	2.90026	0.576461	5.03115	4.87543e-07	3.02361e-05		Memory_B	2.90026	Lung Up-regulated
KCNK5	4.02524	1.16532	3.4542	0.000551931	0.0120563		Memory_B	4.02524	Lung Up-regulated
TRERF1	1.23941	0.390395	3.17477	0.00149957	0.0262453		Memory_B	1.23941	Lung Up-regulated
VEGFA	3.95806	1.00055	3.95587	7.62563e-05	0.00241715		Memory_B	3.95806	Lung Up-regulated
HSP90AB1	1.2511	0.372054	3.36269	0.00077187	0.0156614		Memory_B	1.2511	Lung Up-regulated
RUNX2	2.93097	0.419343	6.98945	2.75964e-12	7.02918e-10		Memory_B	2.93097	Lung Up-regulated
CLIC5	2.54337	0.679098	3.74523	0.000180232	0.00480933		Memory_B	2.54337	Lung Up-regulated
CGAS	2.41005	0.378781	6.36265	1.98308e-10	2.89855e-08		Memory_B	2.41005	Lung Up-regulated
PRDM1	2.6248	0.406412	6.45847	1.05767e-10	1.67628e-08		Memory_B	2.6248	Lung Up-regulated
THEMIS	5.02293	1.20562	4.16627	3.09629e-05	0.00115314		Memory_B	5.02293	Lung Up-regulated
SAMD3	3.964	0.642493	6.16971	6.84138e-10	8.36062e-08		Memory_B	3.964	Lung Up-regulated
SGK1	1.36533	0.447996	3.04764	0.00230642	0.0356434		Memory_B	1.36533	Lung Up-regulated
WAKMAR2	1.62061	0.437173	3.70702	0.00020971	0.00544863		Memory_B	1.62061	Lung Up-regulated
TNFAIP3	1.70593	0.345639	4.93558	7.99142e-07	4.72986e-05		Memory_B	1.70593	Lung Up-regulated
PERP	2.68093	0.724951	3.69808	0.000217233	0.0056011		Memory_B	2.68093	Lung Up-regulated
STX11	1.77613	0.46081	3.85436	0.000116033	0.00345531		Memory_B	1.77613	Lung Up-regulated
IPCEF1	3.64135	0.606152	6.00733	1.88607e-09	2.11834e-07		Memory_B	3.64135	Lung Up-regulated
TMEM181	1.34505	0.430131	3.12708	0.0017655	0.0292147		Memory_B	1.34505	Lung Up-regulated
SYTL3	1.2832	0.364229	3.52306	0.000426591	0.00975866		Memory_B	1.2832	Lung Up-regulated
ZFAND2A	2.33456	0.359655	6.49112	8.51981e-11	1.36547e-08		Memory_B	2.33456	Lung Up-regulated
AC024028.1	5.34242	0.915176	5.83759	5.29624e-09	5.63773e-07		Memory_B	5.34242	Lung Up-regulated
AOAH	2.91839	0.472106	6.18164	6.34395e-10	7.8687e-08		Memory_B	2.91839	Lung Up-regulated
EPDR1	4.39837	1.00305	4.38501	1.15982e-05	0.000479526		Memory_B	4.39837	Lung Up-regulated
TRGC2	6.29601	0.845531	7.44622	9.60499e-14	4.28143e-11		Memory_B	6.29601	Lung Up-regulated
TRGC1	4.64599	0.855092	5.43333	5.5313e-08	4.64109e-06		Memory_B	4.64599	Lung Up-regulated
TRGV9	4.78365	1.55654	3.07325	0.00211738	0.0334097		Memory_B	4.78365	Lung Up-regulated
TRG-AS1	2.136	0.56877	3.75548	0.000173011	0.00463877		Memory_B	2.136	Lung Up-regulated
UPP1	2.20526	0.452196	4.87679	1.07828e-06	6.17696e-05		Memory_B	2.20526	Lung Up-regulated
HSPB1	3.0809	0.399605	7.70988	1.25938e-14	7.18549e-12		Memory_B	3.0809	Lung Up-regulated
FGL2	3.16425	0.619368	5.10883	3.2416e-07	2.13079e-05		Memory_B	3.16425	Lung Up-regulated
ABCB1	1.95365	0.463496	4.21503	2.49746e-05	0.000960211		Memory_B	1.95365	Lung Up-regulated
CDHR3	2.88586	0.938107	3.07626	0.00209612	0.0332952		Memory_B	2.88586	Lung Up-regulated
BPGM	1.53246	0.460217	3.32986	0.000868905	0.0170698		Memory_B	1.53246	Lung Up-regulated
TRBC1	3.7594	0.530849	7.08187	1.42225e-12	4.22647e-10		Memory_B	3.7594	Lung Up-regulated
TRBC2	1.41305	0.355304	3.97702	6.9783e-05	0.00225711		Memory_B	1.41305	Lung Up-regulated
ZYX	2.10681	0.613429	3.43447	0.000593705	0.0127539		Memory_B	2.10681	Lung Up-regulated
EPHA1-AS1	2.54245	0.697031	3.64754	0.000264761	0.00656791		Memory_B	2.54245	Lung Up-regulated
GIMAP7	3.88152	0.680623	5.70289	1.17794e-08	1.17497e-06		Memory_B	3.88152	Lung Up-regulated
GIMAP4	3.49707	0.929571	3.76202	0.000168546	0.00456028		Memory_B	3.49707	Lung Up-regulated
GIMAP1	2.63326	0.7386	3.56521	0.000363562	0.00863193		Memory_B	2.63326	Lung Up-regulated
DOK2	5.48947	0.472667	11.6138	3.50662e-31	5.00184e-27		Memory_B	5.48947	Lung Up-regulated
DOCK5	2.8494	0.860739	3.31041	0.000931597	0.0180547		Memory_B	2.8494	Lung Up-regulated
NUGGC	2.08432	0.715117	2.91465	0.00356086	0.0495814		Memory_B	2.08432	Lung Up-regulated
DUSP4	3.58759	0.555709	6.45588	1.07594e-10	1.6865e-08		Memory_B	3.58759	Lung Up-regulated
LEPROTL1	1.79805	0.354367	5.07397	3.89591e-07	2.51454e-05		Memory_B	1.79805	Lung Up-regulated
TM2D2	2.34636	0.783655	2.99413	0.00275233	0.0408525		Memory_B	2.34636	Lung Up-regulated
ADAM9	1.73873	0.474683	3.66294	0.00024934	0.0062178		Memory_B	1.73873	Lung Up-regulated
CEBPD	4.51148	0.679174	6.64259	3.08215e-11	5.70957e-09		Memory_B	4.51148	Lung Up-regulated
MYBL1	3.58778	1.14808	3.12504	0.0017778	0.0293502		Memory_B	3.58778	Lung Up-regulated
MSC-AS1	1.91699	0.648658	2.95532	0.00312347	0.0447052		Memory_B	1.91699	Lung Up-regulated
CCNE2	2.74913	0.915683	3.00227	0.00267976	0.0400672		Memory_B	2.74913	Lung Up-regulated
NCALD	3.7858	1.12137	3.37605	0.00073534	0.0149841		Memory_B	3.7858	Lung Up-regulated
FBXO32	2.38992	0.459013	5.20664	1.92293e-07	1.33149e-05		Memory_B	2.38992	Lung Up-regulated
AC016074.2	4.40735	0.626461	7.03532	1.988e-12	5.35035e-10		Memory_B	4.40735	Lung Up-regulated
LINC00861	3.35205	0.633936	5.28768	1.23877e-07	9.29988e-06		Memory_B	3.35205	Lung Up-regulated
TMEM71	1.51642	0.477459	3.17603	0.00149308	0.0261638		Memory_B	1.51642	Lung Up-regulated
TG	1.80251	0.576261	3.12795	0.00176033	0.0291969		Memory_B	1.80251	Lung Up-regulated
GML	3.99375	1.1156	3.57992	0.0003437	0.00821195		Memory_B	3.99375	Lung Up-regulated
CD274	2.07345	0.687104	3.01766	0.00254732	0.0385313		Memory_B	2.07345	Lung Up-regulated
PLIN2	2.25339	0.410533	5.48895	4.04335e-08	3.56014e-06		Memory_B	2.25339	Lung Up-regulated
HACD4	2.34456	0.626764	3.74075	0.000183474	0.0048735		Memory_B	2.34456	Lung Up-regulated
LINGO2	2.8954	0.831577	3.48182	0.000498025	0.011152		Memory_B	2.8954	Lung Up-regulated
AQP3	3.72819	1.01919	3.65798	0.000254215	0.00632832		Memory_B	3.72819	Lung Up-regulated
DCAF12	3.04432	1.01316	3.00477	0.00265785	0.039949		Memory_B	3.04432	Lung Up-regulated
GLIPR2	1.64919	0.528091	3.12293	0.00179059	0.0295271		Memory_B	1.64919	Lung Up-regulated
ANXA1	4.27552	0.963592	4.43706	9.11959e-06	0.000392997		Memory_B	4.27552	Lung Up-regulated
NMRK1	1.43259	0.436714	3.28039	0.00103664	0.0196893		Memory_B	1.43259	Lung Up-regulated
NTRK2	3.87711	1.3269	2.92192	0.00347884	0.0485539		Memory_B	3.87711	Lung Up-regulated
GOLM1	3.01235	0.781835	3.85292	0.000116719	0.00346847		Memory_B	3.01235	Lung Up-regulated
GADD45G	2.34126	0.618941	3.7827	0.000155139	0.00428857		Memory_B	2.34126	Lung Up-regulated
AL158071.4	3.22639	0.994417	3.2445	0.00117657	0.0215984		Memory_B	3.22639	Lung Up-regulated
AL158071.1	2.6343	0.837528	3.14533	0.00165902	0.0280381		Memory_B	2.6343	Lung Up-regulated
PTCH1	2.98574	0.883089	3.38101	0.00072219	0.0148648		Memory_B	2.98574	Lung Up-regulated
CTNNAL1	1.53497	0.4741	3.23765	0.00120518	0.0219829		Memory_B	1.53497	Lung Up-regulated
PHF19	2.69421	0.57399	4.69383	2.68136e-06	0.000139588		Memory_B	2.69421	Lung Up-regulated
TRAF1	3.0265	0.436953	6.92637	4.31776e-12	1.02647e-09		Memory_B	3.0265	Lung Up-regulated
STOM	2.18705	0.447034	4.89236	9.96331e-07	5.80079e-05		Memory_B	2.18705	Lung Up-regulated
ST6GALNAC6	1.49819	0.496662	3.01652	0.00255698	0.0386364		Memory_B	1.49819	Lung Up-regulated
IER5L	2.26104	0.424974	5.32043	1.0352e-07	7.98169e-06		Memory_B	2.26104	Lung Up-regulated
LINC00963	2.23963	0.623252	3.59346	0.000326313	0.00784911		Memory_B	2.23963	Lung Up-regulated
NOTCH1	2.04566	0.471216	4.34125	1.41677e-05	0.000574112		Memory_B	2.04566	Lung Up-regulated
PTGDS	7.00548	0.933407	7.50528	6.12985e-14	2.82052e-11		Memory_B	7.00548	Lung Up-regulated
CLIC3	4.03777	0.912648	4.42423	9.67853e-06	0.000412103		Memory_B	4.03777	Lung Up-regulated
ABCA2	1.86304	0.632521	2.94543	0.0032251	0.0459111		Memory_B	1.86304	Lung Up-regulated
NPDC1	4.63005	1.25194	3.6983	0.000217045	0.0056011		Memory_B	4.63005	Lung Up-regulated
AL513303.1	2.26326	0.59952	3.77513	0.000159927	0.00439338		Memory_B	2.26326	Lung Up-regulated
AKR1C3	5.31097	1.21711	4.3636	1.27937e-05	0.000525907		Memory_B	5.31097	Lung Up-regulated
PFKFB3	1.40295	0.389397	3.60288	0.000314714	0.00759573		Memory_B	1.40295	Lung Up-regulated
PRKCQ	4.22408	1.122	3.76479	0.00016669	0.00452027		Memory_B	4.22408	Lung Up-regulated
PRKCQ-AS1	3.81678	0.671219	5.68635	1.29787e-08	1.25086e-06		Memory_B	3.81678	Lung Up-regulated
AL392086.3	2.77204	0.773031	3.58594	0.000335864	0.0080517		Memory_B	2.77204	Lung Up-regulated
GATA3	3.24132	0.522857	6.19925	5.67317e-10	7.16125e-08		Memory_B	3.24132	Lung Up-regulated
OPTN	1.83318	0.415084	4.41642	1.00348e-05	0.000422231		Memory_B	1.83318	Lung Up-regulated
PHYH	1.30444	0.371041	3.51562	0.000438723	0.0100127		Memory_B	1.30444	Lung Up-regulated
VIM	1.84029	0.390191	4.71637	2.40087e-06	0.000128262		Memory_B	1.84029	Lung Up-regulated
ST8SIA6	4.10449	0.899355	4.56382	5.02317e-06	0.000239634		Memory_B	4.10449	Lung Up-regulated
ITGB1	1.43144	0.389286	3.67709	0.000235907	0.00595572		Memory_B	1.43144	Lung Up-regulated
RTKN2	2.67996	0.840822	3.18732	0.001436	0.025319		Memory_B	2.67996	Lung Up-regulated
SRGN	1.83093	0.35541	5.15161	2.58265e-07	1.75423e-05		Memory_B	1.83093	Lung Up-regulated
PRF1	4.19609	1.41297	2.9697	0.0029809	0.043176		Memory_B	4.19609	Lung Up-regulated
SPOCK2	1.943	0.383653	5.06447	4.09529e-07	2.60117e-05		Memory_B	1.943	Lung Up-regulated
AL157394.3	2.59133	0.827243	3.13248	0.00173334	0.0288837		Memory_B	2.59133	Lung Up-regulated
FAS	1.92525	0.552105	3.4871	0.000488284	0.0109683		Memory_B	1.92525	Lung Up-regulated
BAG3	3.04891	0.417707	7.29915	2.8959e-13	1.11641e-10		Memory_B	3.04891	Lung Up-regulated
INPP5F	1.17428	0.35606	3.29799	0.000973787	0.0186444		Memory_B	1.17428	Lung Up-regulated
CTBP2	4.16281	0.72568	5.73643	9.6693e-09	9.85164e-07		Memory_B	4.16281	Lung Up-regulated
PTPRE	2.02818	0.501961	4.04051	5.33357e-05	0.00182105		Memory_B	2.02818	Lung Up-regulated
ADAM8	1.57665	0.528333	2.9842	0.00284318	0.0420261		Memory_B	1.57665	Lung Up-regulated
AC136475.3	2.50401	0.585999	4.27306	1.92811e-05	0.000759737		Memory_B	2.50401	Lung Up-regulated
PGGHG	1.41287	0.416915	3.38888	0.000701796	0.0145712		Memory_B	1.41287	Lung Up-regulated
DUSP8	1.7137	0.447057	3.83329	0.000126439	0.00365942		Memory_B	1.7137	Lung Up-regulated
CDKN1C	4.03882	0.772356	5.22922	1.70227e-07	1.21406e-05		Memory_B	4.03882	Lung Up-regulated
PHLDA2	2.87323	0.861042	3.33693	0.000847099	0.0167355		Memory_B	2.87323	Lung Up-regulated
OSBPL5	5.46621	0.787503	6.94119	3.88809e-12	9.39996e-10		Memory_B	5.46621	Lung Up-regulated
ADM	3.85676	0.960102	4.01703	5.89352e-05	0.0019808		Memory_B	3.85676	Lung Up-regulated
MICAL2	4.1289	0.791213	5.21844	1.80432e-07	1.26161e-05		Memory_B	4.1289	Lung Up-regulated
PDE3B	3.12417	0.490192	6.37336	1.84926e-10	2.74769e-08		Memory_B	3.12417	Lung Up-regulated
ABTB2	1.37437	0.434426	3.16365	0.00155802	0.0267938		Memory_B	1.37437	Lung Up-regulated
PRR5L	3.11536	0.783143	3.97803	6.94899e-05	0.00225274		Memory_B	3.11536	Lung Up-regulated
CD6	1.43395	0.378955	3.78395	0.000154358	0.00427985		Memory_B	1.43395	Lung Up-regulated
CD5	3.7868	0.535452	7.07215	1.52547e-12	4.35187e-10		Memory_B	3.7868	Lung Up-regulated
SLC3A2	1.07492	0.360393	2.98263	0.00285783	0.0420682		Memory_B	1.07492	Lung Up-regulated
PLAAT4	1.60419	0.419085	3.82785	0.000129268	0.00371001		Memory_B	1.60419	Lung Up-regulated
PLAAT3	2.53698	0.606162	4.18531	2.84776e-05	0.00106896		Memory_B	2.53698	Lung Up-regulated
STIP1	1.57928	0.377302	4.18572	2.8426e-05	0.00106896		Memory_B	1.57928	Lung Up-regulated
ATG2A	1.16158	0.379195	3.06327	0.00218931	0.0343169		Memory_B	1.16158	Lung Up-regulated
CTSW	4.89692	1.28441	3.81259	0.000137519	0.00388429		Memory_B	4.89692	Lung Up-regulated
GDPD5	1.30596	0.41663	3.13457	0.00172105	0.0287886		Memory_B	1.30596	Lung Up-regulated
SERPINH1	4.66606	0.502424	9.28708	1.58573e-20	2.82735e-17		Memory_B	4.66606	Lung Up-regulated
SYTL2	4.0204	0.479214	8.38957	4.87929e-17	4.9713e-14		Memory_B	4.0204	Lung Up-regulated
PRSS23	5.36208	0.950613	5.64066	1.69401e-08	1.5897e-06		Memory_B	5.36208	Lung Up-regulated
CTSC	1.54363	0.388728	3.97097	7.15808e-05	0.0022893		Memory_B	1.54363	Lung Up-regulated
NCAM1	4.37296	0.929161	4.70635	2.52186e-06	0.000132817		Memory_B	4.37296	Lung Up-regulated
JAML	5.36996	0.750855	7.1518	8.56478e-13	2.71484e-10		Memory_B	5.36996	Lung Up-regulated
CD3E	4.49054	0.567516	7.91263	2.52016e-15	1.71179e-12		Memory_B	4.49054	Lung Up-regulated
CD3D	4.18428	0.555877	7.52734	5.17825e-14	2.63795e-11		Memory_B	4.18428	Lung Up-regulated
CD3G	3.73585	0.698056	5.35179	8.70864e-08	6.82528e-06		Memory_B	3.73585	Lung Up-regulated
CRTAM	4.01803	0.584735	6.87154	6.35125e-12	1.4612e-09		Memory_B	4.01803	Lung Up-regulated
HSPA8	1.76894	0.36212	4.88497	1.03446e-06	5.9739e-05		Memory_B	1.76894	Lung Up-regulated
GRAMD1B	3.80174	0.595203	6.38731	1.68831e-10	2.53496e-08		Memory_B	3.80174	Lung Up-regulated
ETS1	1.09504	0.346677	3.15866	0.00158496	0.0272055		Memory_B	1.09504	Lung Up-regulated
IGSF9B	2.58826	0.861984	3.00267	0.00267618	0.040059		Memory_B	2.58826	Lung Up-regulated
LINC02731	2.72373	0.926955	2.93837	0.00329946	0.0467364		Memory_B	2.72373	Lung Up-regulated
VPS26B	2.51	0.75188	3.33829	0.000842944	0.0166997		Memory_B	2.51	Lung Up-regulated
B3GAT1	3.80385	1.11477	3.41222	0.000644368	0.0136572		Memory_B	3.80385	Lung Up-regulated
FBXL14	1.64104	0.425978	3.85241	0.000116961	0.00346847		Memory_B	1.64104	Lung Up-regulated
FKBP4	2.79457	0.383665	7.28389	3.24338e-13	1.18625e-10		Memory_B	2.79457	Lung Up-regulated
CD9	3.83287	1.29426	2.96144	0.00306207	0.0442079		Memory_B	3.83287	Lung Up-regulated
TNFRSF1A	4.40757	1.26177	3.49315	0.000477354	0.0107737		Memory_B	4.40757	Lung Up-regulated
PTMS	4.89806	1.07034	4.57619	4.73517e-06	0.000228184		Memory_B	4.89806	Lung Up-regulated
LAG3	6.05924	1.07159	5.65442	1.56374e-08	1.48702e-06		Memory_B	6.05924	Lung Up-regulated
CD4	3.69868	0.764864	4.83573	1.32657e-06	7.47913e-05		Memory_B	3.69868	Lung Up-regulated
KLRG1	1.93991	0.570146	3.40249	0.000667749	0.0139659		Memory_B	1.93991	Lung Up-regulated
A2M-AS1	2.6929	0.854599	3.15107	0.00162672	0.0277453		Memory_B	2.6929	Lung Up-regulated
A2M	2.61355	0.630522	4.14506	3.39722e-05	0.00124892		Memory_B	2.61355	Lung Up-regulated
PZP	2.52725	0.792564	3.1887	0.00142914	0.0252293		Memory_B	2.52725	Lung Up-regulated
KLRB1	4.10059	0.629586	6.51315	7.35906e-11	1.19391e-08		Memory_B	4.10059	Lung Up-regulated
KLRF1	3.22332	0.698684	4.61342	3.96093e-06	0.000198241		Memory_B	3.22332	Lung Up-regulated
CLEC2B	1.1639	0.328578	3.54223	0.000396761	0.00923229		Memory_B	1.1639	Lung Up-regulated
GABARAPL1	1.92078	0.44092	4.35629	1.32284e-05	0.000540659		Memory_B	1.92078	Lung Up-regulated
KLRD1	4.98255	1.10312	4.51679	6.27847e-06	0.000283405		Memory_B	4.98255	Lung Up-regulated
AC022075.1	3.60989	0.728634	4.95433	7.25812e-07	4.34999e-05		Memory_B	3.60989	Lung Up-regulated
KLRK1	3.84364	1.25854	3.05405	0.00225776	0.0351197		Memory_B	3.84364	Lung Up-regulated
KLRC4	5.47697	1.00848	5.4309	5.60719e-08	4.67725e-06		Memory_B	5.47697	Lung Up-regulated
KLRC3	5.3564	0.841936	6.362	1.99143e-10	2.89855e-08		Memory_B	5.3564	Lung Up-regulated
KLRC2	5.83493	0.826266	7.06181	1.64353e-12	4.59674e-10		Memory_B	5.83493	Lung Up-regulated
KLRC1	5.86553	0.769173	7.62576	2.42595e-14	1.28162e-11		Memory_B	5.86553	Lung Up-regulated
LINC02446	5.86573	0.872463	6.72318	1.77803e-11	3.47423e-09		Memory_B	5.86573	Lung Up-regulated
STYK1	5.05619	1.22697	4.12086	3.7746e-05	0.00136652		Memory_B	5.05619	Lung Up-regulated
DUSP16	1.10703	0.372225	2.97408	0.00293868	0.0428165		Memory_B	1.10703	Lung Up-regulated
PLEKHA5	4.25183	0.671562	6.33126	2.43164e-10	3.43415e-08		Memory_B	4.25183	Lung Up-regulated
KIF21A	1.78351	0.464412	3.84036	0.000122852	0.00358357		Memory_B	1.78351	Lung Up-regulated
NELL2	2.89362	0.517674	5.58965	2.27525e-08	2.08789e-06		Memory_B	2.89362	Lung Up-regulated
RHEBL1	1.78574	0.575617	3.1023	0.00192026	0.0311965		Memory_B	1.78574	Lung Up-regulated
BIN2	2.14897	0.619853	3.4669	0.000526492	0.0116613		Memory_B	2.14897	Lung Up-regulated
ITGA5	5.9636	0.794227	7.50868	5.9726e-14	2.82052e-11		Memory_B	5.9636	Lung Up-regulated
TESPA1	1.45707	0.45193	3.22412	0.00126361	0.0228125		Memory_B	1.45707	Lung Up-regulated
CD63	1.49802	0.413039	3.62681	0.000286941	0.00700843		Memory_B	1.49802	Lung Up-regulated
MYL6	1.12383	0.344073	3.26626	0.00108979	0.0203999		Memory_B	1.12383	Lung Up-regulated
HELB	1.64623	0.443756	3.70975	0.000207461	0.00540005		Memory_B	1.64623	Lung Up-regulated
IFNG	6.18868	1.0652	5.80986	6.25239e-09	6.60623e-07		Memory_B	6.18868	Lung Up-regulated
PHLDA1	3.32949	0.458989	7.25397	4.04735e-13	1.40808e-10		Memory_B	3.32949	Lung Up-regulated
E2F7	5.30818	1.04088	5.09971	3.40165e-07	2.21558e-05		Memory_B	5.30818	Lung Up-regulated
C12orf75	1.96083	0.574871	3.41091	0.000647466	0.0136822		Memory_B	1.96083	Lung Up-regulated
BTBD11	4.8645	0.579449	8.39505	4.65709e-17	4.9713e-14		Memory_B	4.8645	Lung Up-regulated
SELPLG	3.09074	0.747554	4.13448	3.55765e-05	0.00129786		Memory_B	3.09074	Lung Up-regulated
BICDL1	1.32309	0.397696	3.32688	0.000878257	0.0171844		Memory_B	1.32309	Lung Up-regulated
PXN	4.02111	0.739641	5.43657	5.43156e-08	4.58437e-06		Memory_B	4.02111	Lung Up-regulated
OASL	2.73749	0.591478	4.62822	3.68825e-06	0.000188563		Memory_B	2.73749	Lung Up-regulated
SLC15A4	1.26003	0.386279	3.26197	0.00110642	0.0205495		Memory_B	1.26003	Lung Up-regulated
LATS2	2.25291	0.570282	3.95052	7.79813e-05	0.00246049		Memory_B	2.25291	Lung Up-regulated
SPATA13	1.46886	0.368141	3.98993	6.60917e-05	0.00216223		Memory_B	1.46886	Lung Up-regulated
HSPH1	1.09073	0.342938	3.18054	0.00147003	0.0257914		Memory_B	1.09073	Lung Up-regulated
DGKH	2.33149	0.559218	4.1692	3.05666e-05	0.00114137		Memory_B	2.33149	Lung Up-regulated
LPAR6	1.83773	0.621402	2.95739	0.00310255	0.0446356		Memory_B	1.83773	Lung Up-regulated
CAB39L	1.7245	0.468841	3.67822	0.000234863	0.00593988		Memory_B	1.7245	Lung Up-regulated
NDFIP2	2.90825	0.85408	3.40513	0.000661331	0.013852		Memory_B	2.90825	Lung Up-regulated
AC244502.1	2.88444	0.943468	3.05728	0.00223356	0.0347812		Memory_B	2.88444	Lung Up-regulated
TRDC	4.80682	1.16046	4.14219	3.44012e-05	0.00126144		Memory_B	4.80682	Lung Up-regulated
TRAC	3.75791	0.572652	6.5623	5.29854e-11	8.99742e-09		Memory_B	3.75791	Lung Up-regulated
GZMH	6.95965	0.819766	8.4898	2.06998e-17	2.46052e-14		Memory_B	6.95965	Lung Up-regulated
GZMB	5.75854	1.22538	4.69941	2.60919e-06	0.000136328		Memory_B	5.75854	Lung Up-regulated
NFKBIA	1.2049	0.300783	4.00589	6.17857e-05	0.00204956		Memory_B	1.2049	Lung Up-regulated
AL392023.2	3.81325	1.2896	2.95691	0.00310734	0.0446356		Memory_B	3.81325	Lung Up-regulated
PTGDR	4.36015	0.852293	5.11579	3.12438e-07	2.07284e-05		Memory_B	4.36015	Lung Up-regulated
PTGER2	4.68065	0.928737	5.0398	4.66015e-07	2.91546e-05		Memory_B	4.68065	Lung Up-regulated
LGALS3	3.83686	0.603677	6.35582	2.0732e-10	2.95722e-08		Memory_B	3.83686	Lung Up-regulated
DHRS7	1.4847	0.394705	3.76155	0.000168867	0.00456028		Memory_B	1.4847	Lung Up-regulated
PRKCH	3.6485	1.00387	3.63444	0.000278581	0.00684465		Memory_B	3.6485	Lung Up-regulated
AL359220.1	3.30358	1.1073	2.98347	0.00285004	0.0420549		Memory_B	3.30358	Lung Up-regulated
SYNE2	1.88268	0.384821	4.89236	9.96349e-07	5.80079e-05		Memory_B	1.88268	Lung Up-regulated
AKAP5	3.18173	1.05227	3.02367	0.00249728	0.0380162		Memory_B	3.18173	Lung Up-regulated
PLEKHG3	4.36807	1.08288	4.03377	5.48894e-05	0.00185675		Memory_B	4.36807	Lung Up-regulated
AC004817.5	5.00208	1.70289	2.93741	0.00330969	0.0467883		Memory_B	5.00208	Lung Up-regulated
BATF	3.32482	0.430917	7.71569	1.20326e-14	7.15137e-12		Memory_B	3.32482	Lung Up-regulated
AHSA1	1.36917	0.421067	3.25167	0.00114727	0.0211593		Memory_B	1.36917	Lung Up-regulated
TC2N	2.40288	0.529961	4.53408	5.78552e-06	0.00026707		Memory_B	2.40288	Lung Up-regulated
LINC02325	4.5668	1.05812	4.31595	1.58921e-05	0.000638548		Memory_B	4.5668	Lung Up-regulated
BCL11B	3.9411	1.2912	3.05228	0.00227112	0.0352889		Memory_B	3.9411	Lung Up-regulated
LINC02320	3.62224	0.815843	4.43987	9.00116e-06	0.000389068		Memory_B	3.62224	Lung Up-regulated
LINC00239	3.06551	1.03228	2.96964	0.00298152	0.043176		Memory_B	3.06551	Lung Up-regulated
HSP90AA1	2.05386	0.309517	6.63569	3.22996e-11	5.90669e-09		Memory_B	2.05386	Lung Up-regulated
CRIP1	1.31225	0.43121	3.04318	0.00234095	0.0360973		Memory_B	1.31225	Lung Up-regulated
IGHA1	1.0902	0.355526	3.06645	0.00216616	0.0341039		Memory_B	1.0902	Lung Up-regulated
ATP10A	4.35116	1.2339	3.52634	0.000421339	0.00969351		Memory_B	4.35116	Lung Up-regulated
RASGRP1	1.21111	0.369691	3.27601	0.00105284	0.019891		Memory_B	1.21111	Lung Up-regulated
LINC02694	1.9465	0.479919	4.05589	4.99429e-05	0.00171659		Memory_B	1.9465	Lung Up-regulated
THBS1	6.2937	1.02016	6.16934	6.85777e-10	8.36062e-08		Memory_B	6.2937	Lung Up-regulated
NUSAP1	2.38444	0.51563	4.62432	3.7583e-06	0.000190777		Memory_B	2.38444	Lung Up-regulated
SNAP23	1.22576	0.363411	3.37292	0.000743748	0.0151338		Memory_B	1.22576	Lung Up-regulated
WDR76	2.62222	0.579678	4.52358	6.08023e-06	0.000276205		Memory_B	2.62222	Lung Up-regulated
TRIM69	3.01786	0.586323	5.1471	2.64545e-07	1.78837e-05		Memory_B	3.01786	Lung Up-regulated
ATP8B4	4.16103	0.776485	5.35881	8.37731e-08	6.67564e-06		Memory_B	4.16103	Lung Up-regulated
SLC27A2	3.94449	1.10115	3.58214	0.000340789	0.00815606		Memory_B	3.94449	Lung Up-regulated
ANXA2	1.69745	0.501909	3.38199	0.000719622	0.0148334		Memory_B	1.69745	Lung Up-regulated
RORA	2.47693	0.303707	8.15566	3.47276e-16	3.30236e-13		Memory_B	2.47693	Lung Up-regulated
DAPK2	2.1508	0.54426	3.95178	7.7571e-05	0.00245337		Memory_B	2.1508	Lung Up-regulated
PSTPIP1	1.98681	0.519546	3.82412	0.000131241	0.00375909		Memory_B	1.98681	Lung Up-regulated
TBC1D2B	2.03158	0.472271	4.30173	1.6947e-05	0.000677121		Memory_B	2.03158	Lung Up-regulated
DNAJA4	1.4954	0.35171	4.25179	2.12064e-05	0.000826471		Memory_B	1.4954	Lung Up-regulated
CHRNA5	4.98711	0.715235	6.9727	3.10922e-12	7.64653e-10		Memory_B	4.98711	Lung Up-regulated
HDGFL3	3.21691	0.944086	3.40743	0.000655768	0.013776		Memory_B	3.21691	Lung Up-regulated
KLHL25	2.15406	0.473402	4.55017	5.36029e-06	0.000253176		Memory_B	2.15406	Lung Up-regulated
SLCO3A1	3.85715	0.563519	6.84476	7.66062e-12	1.68109e-09		Memory_B	3.85715	Lung Up-regulated
ADAMTS17	1.68026	0.520088	3.23072	0.00123477	0.0224082		Memory_B	1.68026	Lung Up-regulated
MMP25-AS1	1.93004	0.574944	3.35692	0.000788173	0.0158792		Memory_B	1.93004	Lung Up-regulated
IL32	4.27907	1.08727	3.93562	8.29824e-05	0.00259575		Memory_B	4.27907	Lung Up-regulated
AC108134.3	4.50564	1.31877	3.41655	0.000634211	0.0135021		Memory_B	4.50564	Lung Up-regulated
AC108134.2	2.29598	0.776196	2.95799	0.00309651	0.0446148		Memory_B	2.29598	Lung Up-regulated
LINC02195	5.69561	1.83313	3.10703	0.00188975	0.0308414		Memory_B	5.69561	Lung Up-regulated
SBK1	3.34213	1.02946	3.24648	0.00116842	0.0214773		Memory_B	3.34213	Lung Up-regulated
LAT	3.1062	0.679165	4.57357	4.79495e-06	0.000230287		Memory_B	3.1062	Lung Up-regulated
SPN	4.05054	0.724731	5.58903	2.28344e-08	2.08789e-06		Memory_B	4.05054	Lung Up-regulated
QPRT	4.90471	1.4686	3.33971	0.000838652	0.0166456		Memory_B	4.90471	Lung Up-regulated
ITGAM	1.90278	0.634367	2.99949	0.00270429	0.0403444		Memory_B	1.90278	Lung Up-regulated
ITGAX	2.36501	0.619052	3.82037	0.000133254	0.00378632		Memory_B	2.36501	Lung Up-regulated
MT2A	3.5143	0.436126	8.05799	7.75597e-16	6.91444e-13		Memory_B	3.5143	Lung Up-regulated
MT1X	2.50499	0.652027	3.84185	0.000122113	0.00357165		Memory_B	2.50499	Lung Up-regulated
ADGRG1	5.00312	0.795169	6.29189	3.13616e-10	4.26039e-08		Memory_B	5.00312	Lung Up-regulated
KIFC3	3.78425	1.09534	3.45486	0.000550576	0.0120563		Memory_B	3.78425	Lung Up-regulated
CMTM3	2.96517	0.69557	4.26294	2.01758e-05	0.000790627		Memory_B	2.96517	Lung Up-regulated
ZNF821	1.26238	0.382597	3.29949	0.000968602	0.0185951		Memory_B	1.26238	Lung Up-regulated
ZNRF1	2.88984	0.709478	4.07319	4.63734e-05	0.00161334		Memory_B	2.88984	Lung Up-regulated
MAF	4.41278	0.608145	7.25613	3.98322e-13	1.40808e-10		Memory_B	4.41278	Lung Up-regulated
KIAA0513	2.54315	0.612278	4.15358	3.27314e-05	0.00120641		Memory_B	2.54315	Lung Up-regulated
AC126696.1	4.11393	0.747194	5.50583	3.67426e-08	3.29621e-06		Memory_B	4.11393	Lung Up-regulated
SLC7A5	1.14952	0.370412	3.10336	0.00191335	0.0311552		Memory_B	1.14952	Lung Up-regulated
PIK3R5	1.35914	0.386949	3.51244	0.000444007	0.0101171		Memory_B	1.35914	Lung Up-regulated
CCDC144A	1.93362	0.590321	3.27554	0.00105461	0.0198981		Memory_B	1.93362	Lung Up-regulated
RASD1	4.23065	0.791762	5.34334	9.12513e-08	7.11262e-06		Memory_B	4.23065	Lung Up-regulated
CPD	1.78419	0.431396	4.13584	3.53656e-05	0.00129348		Memory_B	1.78419	Lung Up-regulated
SLFN5	3.70057	0.605604	6.11054	9.9293e-10	1.17051e-07		Memory_B	3.70057	Lung Up-regulated
SLFN13	1.74704	0.537417	3.25082	0.00115073	0.0211794		Memory_B	1.74704	Lung Up-regulated
SLFN12L	3.73225	0.515507	7.23996	4.48831e-13	1.48887e-10		Memory_B	3.73225	Lung Up-regulated
HEATR9	4.13967	0.900147	4.59888	4.2477e-06	0.000209651		Memory_B	4.13967	Lung Up-regulated
AC015849.1	2.74065	0.71976	3.80772	0.000140253	0.00395369		Memory_B	2.74065	Lung Up-regulated
CCL5	3.8337	0.406016	9.44225	3.64847e-21	7.43454e-18		Memory_B	3.8337	Lung Up-regulated
CCL18	4.57209	1.40154	3.26219	0.00110555	0.0205495		Memory_B	4.57209	Lung Up-regulated
AC243829.4	4.48261	0.787919	5.68918	1.27649e-08	1.23863e-06		Memory_B	4.48261	Lung Up-regulated
CCL4	3.79214	0.475739	7.97104	1.57345e-15	1.24687e-12		Memory_B	3.79214	Lung Up-regulated
AC243829.2	2.85551	0.707933	4.03359	5.4932e-05	0.00185675		Memory_B	2.85551	Lung Up-regulated
AC243829.1	5.46058	0.906296	6.02516	1.68945e-09	1.94341e-07		Memory_B	5.46058	Lung Up-regulated
CCL4L2	4.17062	1.34415	3.10278	0.00191712	0.0311811		Memory_B	4.17062	Lung Up-regulated
PLXDC1	3.74404	0.910783	4.11079	3.94309e-05	0.00141673		Memory_B	3.74404	Lung Up-regulated
ARL4D	1.9436	0.663128	2.93096	0.00337921	0.0475862		Memory_B	1.9436	Lung Up-regulated
AC008105.3	1.37945	0.425862	3.23919	0.0011987	0.0219026		Memory_B	1.37945	Lung Up-regulated
TBX21	1.75186	0.434383	4.03298	5.50736e-05	0.00185714		Memory_B	1.75186	Lung Up-regulated
HOXB2	3.98008	0.90527	4.39657	1.09977e-05	0.000456021		Memory_B	3.98008	Lung Up-regulated
NGFR	3.98089	1.15013	3.46125	0.000537682	0.0118356		Memory_B	3.98089	Lung Up-regulated
ERN1	1.34212	0.362895	3.69836	0.000216997	0.0056011		Memory_B	1.34212	Lung Up-regulated
RGS9	2.5602	0.815546	3.13925	0.00169381	0.0284674		Memory_B	2.5602	Lung Up-regulated
PRKCA	1.33152	0.398577	3.34069	0.000835709	0.0166345		Memory_B	1.33152	Lung Up-regulated
PITPNC1	2.65376	0.495839	5.35205	8.6961e-08	6.82528e-06		Memory_B	2.65376	Lung Up-regulated
TTYH2	2.1689	0.731468	2.96513	0.00302557	0.0437251		Memory_B	2.1689	Lung Up-regulated
TSEN54	1.59063	0.507663	3.13324	0.00172888	0.028843		Memory_B	1.59063	Lung Up-regulated
RNF157	1.90105	0.60901	3.12154	0.00179906	0.0295994		Memory_B	1.90105	Lung Up-regulated
MXRA7	3.07551	0.665619	4.62053	3.82769e-06	0.00019361		Memory_B	3.07551	Lung Up-regulated
SLC26A11	2.14415	0.575312	3.72693	0.000193827	0.00509538		Memory_B	2.14415	Lung Up-regulated
CD7	4.59453	1.29254	3.55465	0.000378482	0.00892124		Memory_B	4.59453	Lung Up-regulated
METRNL	1.96104	0.445224	4.4046	1.05977e-05	0.000442006		Memory_B	1.96104	Lung Up-regulated
YES1	2.43135	0.434154	5.60019	2.14113e-08	1.99615e-06		Memory_B	2.43135	Lung Up-regulated
NDC80	2.22289	0.659305	3.37156	0.000747432	0.0151871		Memory_B	2.22289	Lung Up-regulated
LPIN2	1.11186	0.339996	3.27023	0.00107462	0.0202221		Memory_B	1.11186	Lung Up-regulated
AP000919.3	2.28497	0.685902	3.33134	0.000864291	0.0170045		Memory_B	2.28497	Lung Up-regulated
PTPRM	2.39658	0.561603	4.2674	1.97765e-05	0.000777111		Memory_B	2.39658	Lung Up-regulated
AP005482.1	4.64768	0.967136	4.80561	1.54283e-06	8.52984e-05		Memory_B	4.64768	Lung Up-regulated
ABHD3	1.40642	0.364302	3.8606	0.00011311	0.00337531		Memory_B	1.40642	Lung Up-regulated
PSTPIP2	3.03805	0.687307	4.42023	9.85965e-06	0.000417323		Memory_B	3.03805	Lung Up-regulated
RNF165	3.99422	1.3185	3.02935	0.00245077	0.0374833		Memory_B	3.99422	Lung Up-regulated
SMAD7	2.04396	0.388676	5.25878	1.45017e-07	1.07178e-05		Memory_B	2.04396	Lung Up-regulated
RAB27B	4.21294	0.849472	4.95948	7.06816e-07	4.27205e-05		Memory_B	4.21294	Lung Up-regulated
CD226	3.71867	0.53279	6.9796	2.96013e-12	7.4076e-10		Memory_B	3.71867	Lung Up-regulated
MBP	1.90561	0.390254	4.88301	1.04478e-06	6.00915e-05		Memory_B	1.90561	Lung Up-regulated
PARD6G	5.50924	1.01799	5.4119	6.2358e-08	5.05383e-06		Memory_B	5.50924	Lung Up-regulated
GZMM	3.69328	0.689826	5.35393	8.60619e-08	6.81993e-06		Memory_B	3.69328	Lung Up-regulated
GADD45B	1.5149	0.398986	3.79688	0.00014653	0.0041063		Memory_B	1.5149	Lung Up-regulated
GNA15	2.40356	0.751824	3.19697	0.0013888	0.0247315		Memory_B	2.40356	Lung Up-regulated
CD70	2.19743	0.452037	4.86116	1.16698e-06	6.63177e-05		Memory_B	2.19743	Lung Up-regulated
TNFSF14	5.00523	0.675454	7.41018	1.26131e-13	5.45191e-11		Memory_B	5.00523	Lung Up-regulated
TRIP10	2.57865	0.858545	3.00351	0.00266883	0.040059		Memory_B	2.57865	Lung Up-regulated
MYO1F	1.84668	0.491579	3.75662	0.000172222	0.00463294		Memory_B	1.84668	Lung Up-regulated
ADAMTS10	3.41776	1.15753	2.95264	0.0031507	0.0449865		Memory_B	3.41776	Lung Up-regulated
S1PR5	5.08819	1.05284	4.83284	1.34598e-06	7.55869e-05		Memory_B	5.08819	Lung Up-regulated
LDLR	3.01796	0.440578	6.85	7.38494e-12	1.64592e-09		Memory_B	3.01796	Lung Up-regulated
GIPC1	2.72023	0.59305	4.58685	4.49986e-06	0.000219065		Memory_B	2.72023	Lung Up-regulated
DNAJB1	2.30329	0.412083	5.58939	2.27869e-08	2.08789e-06		Memory_B	2.30329	Lung Up-regulated
PBX4	1.96731	0.484074	4.06406	4.8226e-05	0.00166561		Memory_B	1.96731	Lung Up-regulated
HCST	2.88041	0.43815	6.57403	4.89728e-11	8.41624e-09		Memory_B	2.88041	Lung Up-regulated
TYROBP	4.82895	0.738684	6.53723	6.26675e-11	1.05163e-08		Memory_B	4.82895	Lung Up-regulated
PLAUR	4.88512	0.968152	5.04582	4.51576e-07	2.83757e-05		Memory_B	4.88512	Lung Up-regulated
EML2-AS1	2.51222	0.611618	4.10751	3.99955e-05	0.00143341		Memory_B	2.51222	Lung Up-regulated
GIPR	2.6354	0.838625	3.14252	0.00167501	0.0282415		Memory_B	2.6354	Lung Up-regulated
SELENOW	1.71371	0.404231	4.23945	2.24072e-05	0.000868522		Memory_B	1.71371	Lung Up-regulated
NUCB1	1.70905	0.452017	3.78093	0.000156244	0.00430962		Memory_B	1.70905	Lung Up-regulated
RUVBL2	1.91244	0.526227	3.63425	0.000278795	0.00684465		Memory_B	1.91244	Lung Up-regulated
NKG7	6.00727	1.25639	4.78138	1.74096e-06	9.47826e-05		Memory_B	6.00727	Lung Up-regulated
MBOAT7	1.63891	0.461164	3.55384	0.000379645	0.00892124		Memory_B	1.63891	Lung Up-regulated
NCR1	5.61053	0.956796	5.86388	4.52176e-09	4.8495e-07		Memory_B	5.61053	Lung Up-regulated
PLCB1	3.11827	0.590179	5.28359	1.26676e-07	9.46024e-06		Memory_B	3.11827	Lung Up-regulated
SNAP25-AS1	3.24521	1.01534	3.19619	0.00139256	0.0247486		Memory_B	3.24521	Lung Up-regulated
CST7	5.7079	1.27019	4.49375	6.99796e-06	0.000310962		Memory_B	5.7079	Lung Up-regulated
APMAP	1.8086	0.451031	4.00991	6.07407e-05	0.00201959		Memory_B	1.8086	Lung Up-regulated
SLA2	3.50413	0.550986	6.35974	2.0209e-10	2.91172e-08		Memory_B	3.50413	Lung Up-regulated
SAMHD1	2.37371	0.523073	4.538	5.679e-06	0.000264591		Memory_B	2.37371	Lung Up-regulated
TOX2	2.79037	0.628403	4.44042	8.97852e-06	0.000389068		Memory_B	2.79037	Lung Up-regulated
ADA	2.71461	0.605119	4.48608	7.25442e-06	0.000319374		Memory_B	2.71461	Lung Up-regulated
NFATC2	1.00462	0.336204	2.98812	0.00280696	0.0415337		Memory_B	1.00462	Lung Up-regulated
CASS4	4.40404	0.560017	7.86412	3.7169e-15	2.30512e-12		Memory_B	4.40404	Lung Up-regulated
SLCO4A1	1.92822	0.591506	3.25986	0.00111469	0.0206761		Memory_B	1.92822	Lung Up-regulated
LIME1	1.69219	0.482259	3.50887	0.000450007	0.0102375		Memory_B	1.69219	Lung Up-regulated
SAMSN1	1.88249	0.381745	4.93129	8.16888e-07	4.81491e-05		Memory_B	1.88249	Lung Up-regulated
ADAMTS1	6.51935	1.43408	4.54602	5.46702e-06	0.000257365		Memory_B	6.51935	Lung Up-regulated
SOD1	1.19175	0.355438	3.35291	0.000799664	0.016088		Memory_B	1.19175	Lung Up-regulated
LINC00649	2.36218	0.512723	4.60713	4.08263e-06	0.000203617		Memory_B	2.36218	Lung Up-regulated
SLC5A3	1.58542	0.390039	4.06478	4.80787e-05	0.00166455		Memory_B	1.58542	Lung Up-regulated
UBASH3A	2.29399	0.729072	3.14645	0.00165267	0.0280381		Memory_B	2.29399	Lung Up-regulated
COL6A2	4.45937	1.01743	4.38299	1.17061e-05	0.000482587		Memory_B	4.45937	Lung Up-regulated
DIP2A	1.56085	0.492412	3.16981	0.0015254	0.0265472		Memory_B	1.56085	Lung Up-regulated
PRMT2	1.45676	0.481285	3.02681	0.00247152	0.0377449		Memory_B	1.45676	Lung Up-regulated
YPEL1	1.69214	0.558552	3.02952	0.00244947	0.0374833		Memory_B	1.69214	Lung Up-regulated
XBP1	1.51402	0.398609	3.79826	0.000145717	0.00409156		Memory_B	1.51402	Lung Up-regulated
Z93930.2	1.55503	0.464063	3.35089	0.000805515	0.0161601		Memory_B	1.55503	Lung Up-regulated
YWHAH	1.44726	0.489415	2.95711	0.00310534	0.0446356		Memory_B	1.44726	Lung Up-regulated
HMOX1	2.70073	0.702464	3.84466	0.000120721	0.00355045		Memory_B	2.70073	Lung Up-regulated
APOL6	2.62288	0.481605	5.44612	5.14791e-08	4.42348e-06		Memory_B	2.62288	Lung Up-regulated
APOL3	1.51576	0.412779	3.67208	0.000240587	0.00604177		Memory_B	1.51576	Lung Up-regulated
IL2RB	5.22427	0.707682	7.38223	1.55663e-13	6.1677e-11		Memory_B	5.22427	Lung Up-regulated
LGALS1	2.17121	0.407347	5.33013	9.81414e-08	7.60809e-06		Memory_B	2.17121	Lung Up-regulated
TMEM184B	1.553	0.458924	3.384	0.00071438	0.0147674		Memory_B	1.553	Lung Up-regulated
APOBEC3G	1.42194	0.445584	3.19117	0.00141696	0.0250452		Memory_B	1.42194	Lung Up-regulated
APOBEC3H	3.1399	1.01536	3.09242	0.00198532	0.0319624		Memory_B	3.1399	Lung Up-regulated
GRAP2	2.16868	0.475327	4.56251	5.05463e-06	0.000240331		Memory_B	2.16868	Lung Up-regulated
ST13	1.3499	0.357068	3.78051	0.000156505	0.00430962		Memory_B	1.3499	Lung Up-regulated
PRR5	1.99448	0.512535	3.89139	9.96704e-05	0.00305742		Memory_B	1.99448	Lung Up-regulated
TRABD	1.31034	0.391402	3.34781	0.000814526	0.0163025		Memory_B	1.31034	Lung Up-regulated
TIMP1	3.3175	0.630978	5.25771	1.45863e-07	1.07247e-05		Memory_B	3.3175	Lung Up-regulated
MSN	1.60805	0.336022	4.78553	1.70538e-06	9.32531e-05		Memory_B	1.60805	Lung Up-regulated
ITM2A	1.97046	0.434336	4.53673	5.71328e-06	0.000264591		Memory_B	1.97046	Lung Up-regulated
TCEAL9	3.72738	1.24204	3.00101	0.00269086	0.040191		Memory_B	3.72738	Lung Up-regulated
LONRF3	1.97384	0.491476	4.01615	5.91573e-05	0.0019808		Memory_B	1.97384	Lung Up-regulated
SH2D1A	4.41388	0.793528	5.56235	2.66158e-08	2.41814e-06		Memory_B	4.41388	Lung Up-regulated
TENM1	2.54919	0.798541	3.19231	0.00141138	0.0249776		Memory_B	2.54919	Lung Up-regulated
LINC00892	3.5808	1.07708	3.32456	0.000885589	0.0173042		Memory_B	3.5808	Lung Up-regulated
CD40LG	4.37528	0.699759	6.25256	4.03786e-10	5.38281e-08		Memory_B	4.37528	Lung Up-regulated
PDZD4	3.84707	1.16431	3.30415	0.000952652	0.018363		Memory_B	3.84707	Lung Up-regulated
FLNA	1.8196	0.373384	4.87327	1.09766e-06	6.26278e-05		Memory_B	1.8196	Lung Up-regulated
GBP2	2.57046	0.492588	5.21828	1.80595e-07	7.93327e-05		Naive_B	2.57046	Lung Up-regulated
GBP5	2.18264	0.633245	3.44675	0.000567382	0.0459132		Naive_B	2.18264	Lung Up-regulated
CD2	4.1068	1.03095	3.9835	6.79076e-05	0.0101861		Naive_B	4.1068	Lung Up-regulated
LY9	1.15873	0.314752	3.6814	0.000231958	0.0241787		Naive_B	1.15873	Lung Up-regulated
HSPA6	5.67998	0.830729	6.83734	8.06794e-12	1.65393e-08		Naive_B	5.67998	Lung Up-regulated
CACYBP	2.49658	0.388514	6.42597	1.31032e-10	1.34308e-07		Naive_B	2.49658	Lung Up-regulated
NIBAN1	2.69793	0.779677	3.46032	0.000539528	0.0459132		Naive_B	2.69793	Lung Up-regulated
GNLY	4.56412	0.759336	6.01067	1.84754e-09	1.4203e-06		Naive_B	4.56412	Lung Up-regulated
HSPD1	2.33913	0.363441	6.43606	1.22616e-10	1.34308e-07		Naive_B	2.33913	Lung Up-regulated
HSPE1	2.12202	0.312458	6.79138	1.11068e-11	1.70768e-08		Naive_B	2.12202	Lung Up-regulated
SH3BP5	1.14383	0.316085	3.61876	0.000296023	0.029845		Naive_B	1.14383	Lung Up-regulated
ARHGEF3	1.46098	0.415471	3.51643	0.000437386	0.040818		Naive_B	1.46098	Lung Up-regulated
SLBP	1.72215	0.443567	3.88249	0.000103391	0.0129767		Naive_B	1.72215	Lung Up-regulated
HSPA4	1.45856	0.333166	4.37788	1.19838e-05	0.00263216		Naive_B	1.45856	Lung Up-regulated
ITK	3.37365	0.790406	4.26825	1.97013e-05	0.0036716		Naive_B	3.37365	Lung Up-regulated
SQSTM1	1.16706	0.337533	3.45763	0.000544952	0.0459132		Naive_B	1.16706	Lung Up-regulated
IRF4	1.62722	0.359188	4.53029	5.89037e-06	0.00157503		Naive_B	1.62722	Lung Up-regulated
AL133259.1	2.29272	0.529768	4.32778	1.50617e-05	0.00308765		Naive_B	2.29272	Lung Up-regulated
HSPA1A	4.08774	0.981453	4.16499	3.11363e-05	0.00531911		Naive_B	4.08774	Lung Up-regulated
NEU1	1.87576	0.542337	3.45867	0.000542853	0.0459132		Naive_B	1.87576	Lung Up-regulated
HSP90AB1	1.8451	0.291086	6.33869	2.31731e-10	2.03592e-07		Naive_B	1.8451	Lung Up-regulated
CGAS	2.49525	0.564998	4.41638	1.00366e-05	0.00228612		Naive_B	2.49525	Lung Up-regulated
THEMIS	3.92733	1.03197	3.80565	0.000141431	0.0164114		Naive_B	3.92733	Lung Up-regulated
ZFAND2A	2.38978	0.455346	5.24829	1.53521e-07	7.26271e-05		Naive_B	2.38978	Lung Up-regulated
HSPB1	3.99086	0.869904	4.5877	4.48153e-06	0.00131245		Naive_B	3.99086	Lung Up-regulated
DNAJB6	1.12436	0.296473	3.79244	0.000149171	0.016989		Naive_B	1.12436	Lung Up-regulated
DOK2	4.26322	0.793526	5.3725	7.76528e-08	3.97971e-05		Naive_B	4.26322	Lung Up-regulated
PLIN2	2.04123	0.590455	3.45705	0.00054613	0.0459132		Naive_B	2.04123	Lung Up-regulated
ANXA1	2.89324	0.734698	3.938	8.21648e-05	0.0114844		Naive_B	2.89324	Lung Up-regulated
SLC25A25	1.41074	0.410433	3.43719	0.000587784	0.0469464		Naive_B	1.41074	Lung Up-regulated
SRGN	1.6504	0.378368	4.36189	1.28942e-05	0.00273446		Naive_B	1.6504	Lung Up-regulated
BAG3	3.8369	0.554995	6.9134	4.73169e-12	1.45499e-08		Naive_B	3.8369	Lung Up-regulated
STIP1	1.69858	0.400448	4.24169	2.21838e-05	0.00401266		Naive_B	1.69858	Lung Up-regulated
SERPINH1	5.13626	0.918166	5.59405	2.21833e-08	1.36427e-05		Naive_B	5.13626	Lung Up-regulated
HSPA8	1.80942	0.352975	5.1262	2.95646e-07	0.000121215		Naive_B	1.80942	Lung Up-regulated
FKBP4	3.21165	0.560397	5.73102	9.98267e-09	6.82149e-06		Naive_B	3.21165	Lung Up-regulated
RHEBL1	2.45541	0.650656	3.77375	0.000160813	0.0179818		Naive_B	2.45541	Lung Up-regulated
UBC	1.30123	0.341517	3.81015	0.000138884	0.0164114		Naive_B	1.30123	Lung Up-regulated
USPL1	1.45837	0.352656	4.1354	3.54339e-05	0.0058897		Naive_B	1.45837	Lung Up-regulated
HSPH1	1.7566	0.373062	4.70859	2.49434e-06	0.000777147		Naive_B	1.7566	Lung Up-regulated
PRKCH	2.26664	0.651069	3.48142	0.000498767	0.044812		Naive_B	2.26664	Lung Up-regulated
AHSA1	1.6782	0.4773	3.51603	0.000438047	0.040818		Naive_B	1.6782	Lung Up-regulated
BCL11B	3.50203	0.887894	3.9442	8.00673e-05	0.0114515		Naive_B	3.50203	Lung Up-regulated
HSP90AA1	2.59124	0.268266	9.65924	4.49199e-22	2.76257e-18		Naive_B	2.59124	Lung Up-regulated
SNAP23	1.8561	0.411568	4.50983	6.48799e-06	0.00166255		Naive_B	1.8561	Lung Up-regulated
AC018362.1	2.12096	0.555791	3.81611	0.000135574	0.0163486		Naive_B	2.12096	Lung Up-regulated
RORA	1.77407	0.507844	3.49334	0.000477011	0.0437853		Naive_B	1.77407	Lung Up-regulated
IL32	3.323	0.970115	3.42536	0.000613975	0.0477968		Naive_B	3.323	Lung Up-regulated
ZNF821	1.76144	0.45228	3.89458	9.83705e-05	0.0126037		Naive_B	1.76144	Lung Up-regulated
CCL5	2.54064	0.676462	3.75577	0.000172806	0.0186449		Naive_B	2.54064	Lung Up-regulated
CCL4	3.40926	0.678094	5.0277	4.9639e-07	0.000179576		Naive_B	3.40926	Lung Up-regulated
ABHD3	1.27912	0.355064	3.6025	0.00031517	0.0312629		Naive_B	1.27912	Lung Up-regulated
GIPC1	3.75512	0.876636	4.28356	1.83926e-05	0.00364885		Naive_B	3.75512	Lung Up-regulated
NKG7	3.86186	0.846079	4.56442	5.00878e-06	0.00140018		Naive_B	3.86186	Lung Up-regulated
MBOAT7	2.59732	0.724597	3.5845	0.00033772	0.0329679		Naive_B	2.59732	Lung Up-regulated
SAMSN1	1.93782	0.458475	4.22666	2.37183e-05	0.00416764		Naive_B	1.93782	Lung Up-regulated
SOD1	1.89454	0.443081	4.27582	1.90435e-05	0.00365992		Naive_B	1.89454	Lung Up-regulated
YWHAH	1.70906	0.495436	3.44961	0.000561397	0.0459132		Naive_B	1.70906	Lung Up-regulated
LGALS1	2.78973	0.592814	4.70591	2.52731e-06	0.000777147		Naive_B	2.78973	Lung Up-regulated
RANGAP1	2.03328	0.514471	3.95218	7.74417e-05	0.0113397		Naive_B	2.03328	Lung Up-regulated
MSN	1.15475	0.338111	3.41529	0.000637136	0.0489799		Naive_B	1.15475	Lung Up-regulated
GLA	1.70447	0.489893	3.47928	0.000502769	0.044812		Naive_B	1.70447	Lung Up-regulated
YWHAZ	-0.964933	0.285022	-3.38547	0.000710573	0.0173475		Th17	-0.964933	NA
ZNF644	-0.847958	0.259133	-3.27229	0.0010668	0.0424788		CD4_T	-0.847958	NA
BCAS2	0.983564	0.299314	3.28606	0.00101599	0.0422418		CD4_T	0.983564	NA
ID2	0.893168	0.269195	3.31792	0.000906914	0.0388991		CD4_T	0.893168	NA
FBXW7	-0.856459	0.255553	-3.3514	0.000804037	0.0353989		CD4_T	-0.856459	NA
SSBP2	-0.90515	0.271507	-3.3338	0.000856695	0.03705		CD4_T	-0.90515	NA
CDK13	-0.949382	0.289233	-3.28241	0.00102925	0.0422418		CD4_T	-0.949382	NA
ZBTB10	-0.998384	0.295462	-3.37906	0.000727353	0.0332544		CD4_T	-0.998384	NA
YME1L1	-0.923592	0.278853	-3.31211	0.000925943	0.0395117		CD4_T	-0.923592	NA
FTL	0.964972	0.2986	3.23165	0.00123077	0.0478561		CD4_T	0.964972	NA
DIAPH2	-0.967148	0.298106	-3.24431	0.00117735	0.046211		CD4_T	-0.967148	NA
RERE	-0.88814	0.279472	-3.17793	0.00148332	0.0364564		CD8_T	-0.88814	NA
RNF149	0.883075	0.281874	3.13287	0.00173105	0.0401418		CD8_T	0.883075	NA
GSK3B	-0.93209	0.287713	-3.23966	0.00119674	0.0310599		CD8_T	-0.93209	NA
NR3C2	-0.948416	0.299678	-3.16478	0.00155198	0.0369796		CD8_T	-0.948416	NA
NUP153	-0.961225	0.302214	-3.18061	0.00146967	0.0364564		CD8_T	-0.961225	NA
CDKAL1	-0.981971	0.289744	-3.38909	0.000701244	0.0210249		CD8_T	-0.981971	NA
BCLAF1	-0.931541	0.271703	-3.42853	0.00060687	0.01918		CD8_T	-0.931541	NA
SND1	-0.988248	0.278772	-3.545	0.000392607	0.0137377		CD8_T	-0.988248	NA
DNAJB6	0.903401	0.273856	3.29882	0.000970929	0.0267963		CD8_T	0.903401	NA
BAZ1A	0.878526	0.276762	3.1743	0.00150198	0.0365186		CD8_T	0.878526	NA
FTL	0.938694	0.30689	3.05873	0.00222275	0.0483942		CD8_T	0.938694	NA
MYH9	0.980176	0.2877	3.40694	0.000656953	0.0201141		CD8_T	0.980176	NA
PARP8	-0.959492	0.299595	-3.20262	0.00136181	0.0432223		NK	-0.959492	NA
TOX	-0.980758	0.279656	-3.50702	0.000453152	0.020076		NK	-0.980758	NA
CDK17	-0.963397	0.273987	-3.51621	0.000437756	0.0197938		NK	-0.963397	NA
STK17B	-0.99712	0.318815	-3.12758	0.00176254	0.0291996		Memory_B	-0.99712	NA
ZBTB20	-0.926171	0.305744	-3.02923	0.00245176	0.0374833		Memory_B	-0.926171	NA
FAM172A	-0.972283	0.323808	-3.00265	0.0026764	0.040059		Memory_B	-0.972283	NA
DOCK2	-0.957554	0.311454	-3.07447	0.0021088	0.0333831		Memory_B	-0.957554	NA
LUC7L2	-0.966679	0.32981	-2.93102	0.00337855	0.0475862		Memory_B	-0.966679	NA
KDM4C	-0.909532	0.310504	-2.92922	0.00339819	0.0478025		Memory_B	-0.909532	NA
STRBP	-0.983192	0.331072	-2.96972	0.00298068	0.043176		Memory_B	-0.983192	NA
CAMK1D	-0.952937	0.311055	-3.06356	0.00218718	0.0343169		Memory_B	-0.952937	NA
ADK	-0.984393	0.312668	-3.14837	0.00164185	0.0279467		Memory_B	-0.984393	NA
PAN3	-0.98084	0.306892	-3.19605	0.00139324	0.0247486		Memory_B	-0.98084	NA
DYNC1H1	0.981057	0.318112	3.084	0.00204239	0.0326965		Memory_B	0.981057	NA
FMNL1	0.998333	0.341328	2.92485	0.00344621	0.0483043		Memory_B	0.998333	NA
SIPA1L3	-0.959397	0.329471	-2.91194	0.00359197	0.0498889		Memory_B	-0.959397	NA
MYH9	0.985112	0.309466	3.18326	0.00145627	0.0255919		Memory_B	0.985112	NA
DIAPH2	-0.951813	0.319333	-2.98063	0.00287659	0.0422136		Memory_B	-0.951813	NA
HS2ST1	-1.68827	0.4923	-3.42934	0.000605045	0.0453421		Treg	-1.68827	Spleen Up-regulated
AFF3	-4.58212	1.14594	-3.99857	6.37273e-05	0.00918408		Treg	-4.58212	Spleen Up-regulated
CNOT10	-2.50914	0.676213	-3.71057	0.000206792	0.0215236		Treg	-2.50914	Spleen Up-regulated
AC093010.2	-1.56523	0.459898	-3.40343	0.000665443	0.0473327		Treg	-1.56523	Spleen Up-regulated
TXK	-3.00325	0.509492	-5.8946	3.75591e-09	1.40734e-05		Treg	-3.00325	Spleen Up-regulated
ARHGAP24	-4.30176	0.826049	-5.20764	1.91261e-07	0.000179164		Treg	-4.30176	Spleen Up-regulated
TBCK	-1.95436	0.47592	-4.10648	4.01735e-05	0.00654479		Treg	-1.95436	Spleen Up-regulated
SLC10A7	-2.61338	0.547347	-4.77464	1.80033e-06	0.000963691		Treg	-2.61338	Spleen Up-regulated
DTNBP1	-2.46767	0.716977	-3.44177	0.000577911	0.0445045		Treg	-2.46767	Spleen Up-regulated
KCNQ5	-4.3281	1.15826	-3.73672	0.000186439	0.0203017		Treg	-4.3281	Spleen Up-regulated
ZBTB10	-2.41246	0.538163	-4.48276	7.36833e-06	0.00259726		Treg	-2.41246	Spleen Up-regulated
MAP4K2	-2.77205	0.671153	-4.13028	3.62323e-05	0.00617102		Treg	-2.77205	Spleen Up-regulated
ST8SIA1	-4.16954	0.747708	-5.57643	2.45506e-08	3.06637e-05		Treg	-4.16954	Spleen Up-regulated
VWA8	-2.13825	0.581939	-3.67435	0.000238453	0.0241482		Treg	-2.13825	Spleen Up-regulated
SLC14A1	-3.20935	0.929955	-3.45108	0.000558349	0.0445045		Treg	-3.20935	Spleen Up-regulated
FOSB	-2.02855	0.564678	-3.5924	0.000327644	0.031479		Treg	-2.02855	Spleen Up-regulated
VASP	-1.65637	0.468814	-3.5331	0.000410716	0.035958		Treg	-1.65637	Spleen Up-regulated
YPEL5	-1.46555	0.360592	-4.06428	4.81811e-05	0.00232157		Th17	-1.46555	Spleen Up-regulated
AFF3	-4.25219	0.514005	-8.27267	1.30993e-16	1.19924e-13		Th17	-4.25219	Spleen Up-regulated
FHIT	-2.59734	0.488191	-5.32035	1.03569e-07	1.26423e-05		Th17	-2.59734	Spleen Up-regulated
BANK1	-4.02616	0.625474	-6.43698	1.21877e-10	3.18796e-08		Th17	-4.02616	Spleen Up-regulated
IMMP2L	-1.23221	0.402502	-3.06137	0.00220327	0.0423399		Th17	-1.23221	Spleen Up-regulated
VPS13B	-1.11942	0.375518	-2.981	0.00287308	0.0496017		Th17	-1.11942	Spleen Up-regulated
PCAT1	-2.00894	0.456658	-4.39923	1.08637e-05	0.000710411		Th17	-2.00894	Spleen Up-regulated
RRP12	-1.81727	0.418621	-4.34109	1.41778e-05	0.000865317		Th17	-1.81727	Spleen Up-regulated
ATM	-1.32899	0.366965	-3.62158	0.000292813	0.0087892		Th17	-1.32899	Spleen Up-regulated
DDX10	-2.28856	0.487398	-4.69547	2.6599e-06	0.000256331		Th17	-2.28856	Spleen Up-regulated
GPR65	-1.37039	0.412109	-3.32532	0.00088317	0.0210011		Th17	-1.37039	Spleen Up-regulated
LINC00910	-1.81781	0.498059	-3.64979	0.000262451	0.00814488		Th17	-1.81781	Spleen Up-regulated
TEX14	-1.99785	0.657751	-3.03739	0.00238637	0.0428377		Th17	-1.99785	Spleen Up-regulated
ERCC1	-1.72835	0.446212	-3.87339	0.000107332	0.00436722		Th17	-1.72835	Spleen Up-regulated
CROCC	-1.07538	0.313455	-3.43075	0.000601926	0.0279811		CD4_T	-1.07538	Spleen Up-regulated
ST7L	-1.42767	0.432802	-3.29866	0.000971469	0.0408262		CD4_T	-1.42767	Spleen Up-regulated
HIPK1-AS1	-2.79552	0.588967	-4.74647	2.06995e-06	0.00026097		CD4_T	-2.79552	Spleen Up-regulated
SEMA4A	-1.37501	0.332615	-4.13393	3.56611e-05	0.00290918		CD4_T	-1.37501	Spleen Up-regulated
CR1	-1.89618	0.501635	-3.78001	0.000156821	0.00951585		CD4_T	-1.89618	Spleen Up-regulated
EFCAB2	-1.58881	0.363132	-4.37529	1.21269e-05	0.00121576		CD4_T	-1.58881	Spleen Up-regulated
ODC1	-1.23721	0.350993	-3.52487	0.000423683	0.0211106		CD4_T	-1.23721	Spleen Up-regulated
YPEL5	-1.56612	0.313936	-4.98866	6.07997e-07	8.4319e-05		CD4_T	-1.56612	Spleen Up-regulated
BCL11A	-3.07421	0.819216	-3.75263	0.000174991	0.0101118		CD4_T	-3.07421	Spleen Up-regulated
WDR54	-2.06744	0.538399	-3.83997	0.00012305	0.0077568		CD4_T	-2.06744	Spleen Up-regulated
AFF3	-2.99311	0.37686	-7.94222	1.98602e-15	1.37714e-12		CD4_T	-2.99311	Spleen Up-regulated
AC079793.1	-1.31166	0.33542	-3.91052	9.20986e-05	0.00623051		CD4_T	-1.31166	Spleen Up-regulated
EPC2	-1.24662	0.307869	-4.0492	5.13931e-05	0.00375124		CD4_T	-1.24662	Spleen Up-regulated
COBLL1	-3.75815	0.701372	-5.35828	8.40163e-08	1.51978e-05		CD4_T	-3.75815	Spleen Up-regulated
OSBPL10	-2.45988	0.70392	-3.49455	0.000474866	0.022973		CD4_T	-2.45988	Spleen Up-regulated
KLHL18	-1.01188	0.306169	-3.30496	0.000949887	0.0401219		CD4_T	-1.01188	Spleen Up-regulated
MLF1	-1.40967	0.364387	-3.8686	0.000109463	0.0072289		CD4_T	-1.40967	Spleen Up-regulated
ST6GAL1	-1.00575	0.307473	-3.27102	0.00107162	0.0424788		CD4_T	-1.00575	Spleen Up-regulated
ARHGAP24	-4.11499	0.485922	-8.46842	2.48741e-17	2.95682e-14		CD4_T	-4.11499	Spleen Up-regulated
CCSER1	-2.61735	0.429398	-6.09539	1.09168e-09	2.93028e-07		CD4_T	-2.61735	Spleen Up-regulated
BANK1	-4.36915	0.401738	-10.8756	1.50627e-27	6.26685e-24		CD4_T	-4.36915	Spleen Up-regulated
MAP9	-1.8378	0.550534	-3.33821	0.000843186	0.0367338		CD4_T	-1.8378	Spleen Up-regulated
2026-03-01	-3.60196	0.706901	-5.09543	3.47954e-07	5.26423e-05		CD4_T	-3.60196	Spleen Up-regulated
MEF2C	-3.11623	0.575293	-5.41677	6.06863e-08	1.12216e-05		CD4_T	-3.11623	Spleen Up-regulated
FER	-1.17209	0.308535	-3.79889	0.000145345	0.00889324		CD4_T	-1.17209	Spleen Up-regulated
EBF1	-3.79614	0.51256	-7.40624	1.29935e-13	7.72278e-11		CD4_T	-3.79614	Spleen Up-regulated
TRIM39	-1.59339	0.42759	-3.72644	0.000194206	0.0109931		CD4_T	-1.59339	Spleen Up-regulated
HLA-DRA	-2.83754	0.502126	-5.65105	1.59472e-08	3.40247e-06		CD4_T	-2.83754	Spleen Up-regulated
HLA-DQA1	-3.91234	0.572016	-6.83957	7.94336e-12	3.13909e-09		CD4_T	-3.91234	Spleen Up-regulated
KCNQ5	-2.09562	0.449667	-4.66039	3.15618e-06	0.000380617		CD4_T	-2.09562	Spleen Up-regulated
PTPRK	-1.96173	0.582135	-3.36989	0.000751984	0.0340068		CD4_T	-1.96173	Spleen Up-regulated
HDAC9	-2.16905	0.494893	-4.38286	1.1713e-05	0.00118858		CD4_T	-2.16905	Spleen Up-regulated
CDK14	-3.91013	0.547244	-7.14512	8.99157e-13	4.67618e-10		CD4_T	-3.91013	Spleen Up-regulated
BLK	-2.66691	0.59625	-4.4728	7.72023e-06	0.000856534		CD4_T	-2.66691	Spleen Up-regulated
ADAM28	-2.97543	0.61284	-4.85516	1.20291e-06	0.000156397		CD4_T	-2.97543	Spleen Up-regulated
AC120193.1	-2.16108	0.530278	-4.07537	4.59407e-05	0.00350709		CD4_T	-2.16108	Spleen Up-regulated
LETM2	-1.40167	0.417609	-3.35641	0.000789603	0.0349483		CD4_T	-1.40167	Spleen Up-regulated
LYN	-1.78527	0.436852	-4.08666	4.37631e-05	0.00337178		CD4_T	-1.78527	Spleen Up-regulated
YWHAZ	-1.38316	0.26772	-5.16645	2.38582e-07	3.81777e-05		CD4_T	-1.38316	Spleen Up-regulated
GLIS3	-3.19933	0.778204	-4.11117	3.93659e-05	0.00314965		CD4_T	-3.19933	Spleen Up-regulated
PAX5	-4.43026	0.655171	-6.76199	1.36111e-11	4.71909e-09		CD4_T	-4.43026	Spleen Up-regulated
ERCC6L2	-1.17746	0.358784	-3.28181	0.00103144	0.0422418		CD4_T	-1.17746	Spleen Up-regulated
STX17-AS1	-1.95018	0.451534	-4.319	1.56736e-05	0.00155262		CD4_T	-1.95018	Spleen Up-regulated
NR4A3	-1.88142	0.307293	-6.12256	9.20842e-10	2.55411e-07		CD4_T	-1.88142	Spleen Up-regulated
KLF4	-2.13004	0.639088	-3.33294	0.00085935	0.03705		CD4_T	-2.13004	Spleen Up-regulated
RRP12	-1.9908	0.311602	-6.38892	1.67065e-10	4.96481e-08		CD4_T	-1.9908	Spleen Up-regulated
MS4A1	-2.98626	0.603919	-4.9448	7.62202e-07	0.000103972		CD4_T	-2.98626	Spleen Up-regulated
FCHSD2	-1.1761	0.316244	-3.71897	0.000200033	0.0112465		CD4_T	-1.1761	Spleen Up-regulated
TAFA2	-1.86735	0.332388	-5.61799	1.93196e-08	3.92094e-06		CD4_T	-1.86735	Spleen Up-regulated
C12orf42	-1.92057	0.489893	-3.92038	8.84094e-05	0.00607979		CD4_T	-1.92057	Spleen Up-regulated
NBEA	-2.07265	0.523394	-3.96002	7.49423e-05	0.0052403		CD4_T	-2.07265	Spleen Up-regulated
AL691403.1	-1.29282	0.394918	-3.27365	0.00106166	0.0424788		CD4_T	-1.29282	Spleen Up-regulated
IGHM	-2.23874	0.522451	-4.28507	1.8268e-05	0.00172736		CD4_T	-2.23874	Spleen Up-regulated
C16orf72	-1.27447	0.330997	-3.85041	0.00011792	0.0074902		CD4_T	-1.27447	Spleen Up-regulated
IRF8	-2.43645	0.583585	-4.17497	2.98027e-05	0.00258321		CD4_T	-2.43645	Spleen Up-regulated
TEX14	-1.38919	0.390888	-3.55393	0.000379514	0.0192557		CD4_T	-1.38919	Spleen Up-regulated
SETBP1	-2.69409	0.62821	-4.28852	1.7987e-05	0.00172736		CD4_T	-2.69409	Spleen Up-regulated
WDR7	-1.30643	0.314359	-4.15585	3.24077e-05	0.00275167		CD4_T	-1.30643	Spleen Up-regulated
PDE4C	-2.46321	0.554272	-4.44405	8.82814e-06	0.000954012		CD4_T	-2.46321	Spleen Up-regulated
IQCN	-1.90683	0.507103	-3.76025	0.000169746	0.0098773		CD4_T	-1.90683	Spleen Up-regulated
CD22	-5.28824	0.90093	-5.86976	4.36435e-09	1.00877e-06		CD4_T	-5.28824	Spleen Up-regulated
CD79A	-3.55304	0.719835	-4.93591	7.97784e-07	0.00010707		CD4_T	-3.55304	Spleen Up-regulated
ERCC1	-1.33136	0.328152	-4.05715	4.9675e-05	0.00365792		CD4_T	-1.33136	Spleen Up-regulated
FOSB	-1.73276	0.260082	-6.66236	2.69458e-11	8.96864e-09		CD4_T	-1.73276	Spleen Up-regulated
RTN2	-2.73793	0.664853	-4.11809	3.82024e-05	0.00308623		CD4_T	-2.73793	Spleen Up-regulated
PPM1N	-2.53008	0.487028	-5.19495	2.04778e-07	3.52182e-05		CD4_T	-2.53008	Spleen Up-regulated
VASP	-1.70522	0.341629	-4.99143	5.99343e-07	8.4319e-05		CD4_T	-1.70522	Spleen Up-regulated
MED25	-1.81235	0.519168	-3.49086	0.000481461	0.0231574		CD4_T	-1.81235	Spleen Up-regulated
MZF1-AS1	-2.3706	0.650736	-3.64295	0.000269527	0.0142849		CD4_T	-2.3706	Spleen Up-regulated
RPGR	-1.42439	0.400486	-3.55665	0.000375609	0.0191745		CD4_T	-1.42439	Spleen Up-regulated
EDA	-1.37422	0.356616	-3.85349	0.000116447	0.0074902		CD4_T	-1.37422	Spleen Up-regulated
RADX	-1.44373	0.411174	-3.51125	0.000446005	0.021703		CD4_T	-1.44373	Spleen Up-regulated
CROCC	-1.24333	0.303173	-4.10105	4.11282e-05	0.00247972		CD8_T	-1.24333	Spleen Up-regulated
ZMYM4	-1.53565	0.469328	-3.27202	0.00106783	0.0284681		CD8_T	-1.53565	Spleen Up-regulated
GTF2B	-1.01695	0.305982	-3.32357	0.000888719	0.0252383		CD8_T	-1.01695	Spleen Up-regulated
ST7L	-1.39182	0.423595	-3.28572	0.00101722	0.027493		CD8_T	-1.39182	Spleen Up-regulated
WARS2	-1.41822	0.38829	-3.65247	0.00025973	0.010078		CD8_T	-1.41822	Spleen Up-regulated
RPS6KC1	-1.35301	0.387023	-3.49594	0.000472397	0.0155573		CD8_T	-1.35301	Spleen Up-regulated
EFCAB2	-1.5321	0.405855	-3.775	0.000160008	0.00674272		CD8_T	-1.5321	Spleen Up-regulated
YPEL5	-1.91265	0.305088	-6.26917	3.62984e-10	1.58059e-07		CD8_T	-1.91265	Spleen Up-regulated
AFF3	-3.57469	0.501585	-7.12679	1.02736e-12	1.00656e-09		CD8_T	-3.57469	Spleen Up-regulated
EPC2	-1.66193	0.35638	-4.66336	3.11091e-06	0.000297358		CD8_T	-1.66193	Spleen Up-regulated
PLCL1	-1.39199	0.389136	-3.57712	0.000347405	0.0124907		CD8_T	-1.39199	Spleen Up-regulated
ARF4	-1.06254	0.318055	-3.34076	0.000835507	0.0240089		CD8_T	-1.06254	Spleen Up-regulated
MLF1	-1.56104	0.367368	-4.24927	2.14469e-05	0.00152819		CD8_T	-1.56104	Spleen Up-regulated
ST6GAL1	-1.14453	0.34806	-3.28831	0.00100792	0.0274307		CD8_T	-1.14453	Spleen Up-regulated
BANK1	-3.91548	0.556713	-7.03321	2.01839e-12	1.58202e-09		CD8_T	-3.91548	Spleen Up-regulated
RAPGEF2	-1.05864	0.317006	-3.3395	0.000839301	0.0240089		CD8_T	-1.05864	Spleen Up-regulated
TRIO	-2.00329	0.448689	-4.46477	8.0156e-06	0.000668365		CD8_T	-2.00329	Spleen Up-regulated
MTMR12	-1.32064	0.37338	-3.537	0.000404705	0.0139126		CD8_T	-1.32064	Spleen Up-regulated
FBXL17	-1.02956	0.296543	-3.47187	0.000516839	0.0166024		CD8_T	-1.02956	Spleen Up-regulated
COMMD10	-1.39775	0.32979	-4.2383	2.25223e-05	0.00157616		CD8_T	-1.39775	Spleen Up-regulated
FAM53C	-1.25544	0.410305	-3.05979	0.00221495	0.0483942		CD8_T	-1.25544	Spleen Up-regulated
EGR1	-1.93598	0.381405	-5.07591	3.85639e-07	4.87523e-05		CD8_T	-1.93598	Spleen Up-regulated
AC022217.3	-1.14763	0.313123	-3.66511	0.000247231	0.009689		CD8_T	-1.14763	Spleen Up-regulated
TRIM39	-1.94374	0.394285	-4.92977	8.23269e-07	9.77694e-05		CD8_T	-1.94374	Spleen Up-regulated
PRIM2	-1.09317	0.344589	-3.17239	0.0015119	0.0365186		CD8_T	-1.09317	Spleen Up-regulated
NT5DC1	-1.23419	0.396076	-3.11605	0.00183294	0.0415219		CD8_T	-1.23419	Spleen Up-regulated
HDAC9	-1.8316	0.456498	-4.01228	6.01353e-05	0.00322836		CD8_T	-1.8316	Spleen Up-regulated
ZBTB10	-1.64638	0.337731	-4.87483	1.08901e-06	0.000125524		CD8_T	-1.64638	Spleen Up-regulated
CPQ	-1.17841	0.356265	-3.30769	0.000940698	0.0261461		CD8_T	-1.17841	Spleen Up-regulated
YWHAZ	-1.40816	0.301862	-4.66493	3.08722e-06	0.000297358		CD8_T	-1.40816	Spleen Up-regulated
STX17-AS1	-1.97009	0.457043	-4.31053	1.62866e-05	0.00118198		CD8_T	-1.97009	Spleen Up-regulated
NR4A3	-1.81559	0.329396	-5.51186	3.55057e-08	6.62605e-06		CD8_T	-1.81559	Spleen Up-regulated
YME1L1	-1.03959	0.278893	-3.72758	0.000193331	0.00781096		CD8_T	-1.03959	Spleen Up-regulated
RRP12	-2.11466	0.366009	-5.77761	7.57706e-09	1.85591e-06		CD8_T	-2.11466	Spleen Up-regulated
SBF2	-1.40837	0.377767	-3.72813	0.000192907	0.00781096		CD8_T	-1.40837	Spleen Up-regulated
UVRAG	-1.24377	0.315507	-3.94214	8.07581e-05	0.00400621		CD8_T	-1.24377	Spleen Up-regulated
A2M	-1.48417	0.372934	-3.97972	6.89955e-05	0.00360524		CD8_T	-1.48417	Spleen Up-regulated
PZP	-1.76578	0.404541	-4.3649	1.27182e-05	0.000958512		CD8_T	-1.76578	Spleen Up-regulated
IFNG-AS1	-1.24978	0.397844	-3.14139	0.00168149	0.0394596		CD8_T	-1.24978	Spleen Up-regulated
CNOT2	-1.05335	0.305036	-3.45321	0.000553965	0.0176503		CD8_T	-1.05335	Spleen Up-regulated
NUP58	-1.10567	0.324089	-3.41161	0.000645805	0.0199284		CD8_T	-1.10567	Spleen Up-regulated
VWA8	-1.34612	0.430015	-3.1304	0.00174566	0.0402425		CD8_T	-1.34612	Spleen Up-regulated
KLF12	-1.2308	0.34053	-3.61437	0.000301076	0.0111313		CD8_T	-1.2308	Spleen Up-regulated
RPS6KA5	-1.01383	0.298069	-3.40134	0.000670573	0.0203719		CD8_T	-1.01383	Spleen Up-regulated
TEX14	-2.07362	0.3382	-6.13134	8.71409e-10	2.62696e-07		CD8_T	-2.07362	Spleen Up-regulated
CHMP1B	-1.20389	0.342245	-3.51763	0.000435416	0.0144668		CD8_T	-1.20389	Spleen Up-regulated
IER2	-1.34416	0.259562	-5.17857	2.23596e-07	3.24545e-05		CD8_T	-1.34416	Spleen Up-regulated
KLF2	-1.0855	0.273262	-3.97239	7.11552e-05	0.00362152		CD8_T	-1.0855	Spleen Up-regulated
ERCC1	-1.22642	0.31137	-3.93878	8.18974e-05	0.00401195		CD8_T	-1.22642	Spleen Up-regulated
FOSB	-1.90376	0.265434	-7.17226	7.37713e-13	9.63699e-10		CD8_T	-1.90376	Spleen Up-regulated
PPM1N	-1.93219	0.417334	-4.62986	3.65921e-06	0.000333498		CD8_T	-1.93219	Spleen Up-regulated
TMX4	-1.16304	0.347527	-3.34661	0.000818072	0.0237483		CD8_T	-1.16304	Spleen Up-regulated
PLCB1	-1.1	0.347675	-3.16386	0.00155693	0.0369796		CD8_T	-1.1	Spleen Up-regulated
TXLNG	-1.0978	0.325349	-3.37423	0.000740229	0.021977		CD8_T	-1.0978	Spleen Up-regulated
RLIM	-1.44757	0.344128	-4.2065	2.5936e-05	0.00169405		CD8_T	-1.44757	Spleen Up-regulated
PABPC4	-1.93782	0.414057	-4.68007	2.86771e-06	0.000357327		NK	-1.93782	Spleen Up-regulated
PATJ	-2.00239	0.558757	-3.58364	0.000338834	0.0156434		NK	-2.00239	Spleen Up-regulated
HIPK1-AS1	-2.97221	0.554721	-5.35803	8.41348e-08	1.41929e-05		NK	-2.97221	Spleen Up-regulated
DISC1	-1.60492	0.43954	-3.65137	0.00026085	0.0127121		NK	-1.60492	Spleen Up-regulated
YPEL5	-2.383	0.339095	-7.02751	2.10256e-12	1.15273e-09		NK	-2.383	Spleen Up-regulated
SRSF7	-1.24821	0.284296	-4.39055	1.13065e-05	0.0010744		NK	-1.24821	Spleen Up-regulated
AFF3	-4.3283	0.451114	-9.59468	8.41763e-22	1.84599e-18		NK	-4.3283	Spleen Up-regulated
CCDC173	-1.71215	0.511441	-3.3477	0.000814857	0.0324906		NK	-1.71215	Spleen Up-regulated
TTN	-2.37648	0.508287	-4.67546	2.93291e-06	0.000357327		NK	-2.37648	Spleen Up-regulated
ANKRD28	-1.49301	0.265653	-5.62014	1.90808e-08	3.80402e-06		NK	-1.49301	Spleen Up-regulated
KLHL18	-1.61694	0.373272	-4.33179	1.47904e-05	0.00124752		NK	-1.61694	Spleen Up-regulated
ARF4	-1.55686	0.36513	-4.26386	2.00929e-05	0.00160231		NK	-1.55686	Spleen Up-regulated
GYG1	-1.58215	0.476564	-3.31991	0.000900476	0.0343434		NK	-1.58215	Spleen Up-regulated
SKIL	-1.20991	0.36668	-3.29964	0.000968085	0.0356809		NK	-1.20991	Spleen Up-regulated
CLNK	-2.96178	0.536683	-5.51867	3.41575e-08	6.51369e-06		NK	-2.96178	Spleen Up-regulated
LDB2	-1.70349	0.439734	-3.87391	0.000107101	0.00588161		NK	-1.70349	Spleen Up-regulated
ARHGAP24	-3.9656	0.661051	-5.99892	1.98631e-09	5.12469e-07		NK	-3.9656	Spleen Up-regulated
BANK1	-3.56412	0.731296	-4.87371	1.09524e-06	0.000150116		NK	-3.56412	Spleen Up-regulated
GZMK	-2.15148	0.54604	-3.94015	8.14304e-05	0.0048264		NK	-2.15148	Spleen Up-regulated
HLA-DRA	-2.29586	0.69267	-3.31451	0.000918055	0.034712		NK	-2.29586	Spleen Up-regulated
RUNX2	-2.13339	0.455329	-4.68538	2.79437e-06	0.000357327		NK	-2.13339	Spleen Up-regulated
HDAC9	-1.4808	0.453253	-3.26704	0.00108678	0.0380294		NK	-1.4808	Spleen Up-regulated
AUTS2	-1.22758	0.316918	-3.87351	0.00010728	0.00588161		NK	-1.22758	Spleen Up-regulated
IFRD1	-1.34296	0.272042	-4.9366	7.94974e-07	0.000112476		NK	-1.34296	Spleen Up-regulated
YWHAZ	-1.51747	0.361871	-4.1934	2.74798e-05	0.00200878		NK	-1.51747	Spleen Up-regulated
PTPRD	-3.41331	0.484673	-7.04251	1.88805e-12	1.15273e-09		NK	-3.41331	Spleen Up-regulated
GNAQ	-1.94937	0.434546	-4.48599	7.25748e-06	0.000740263		NK	-1.94937	Spleen Up-regulated
NR4A3	-1.38855	0.414178	-3.35255	0.000800707	0.0324906		NK	-1.38855	Spleen Up-regulated
WHRN	-1.50945	0.470204	-3.21021	0.00132638	0.042875		NK	-1.50945	Spleen Up-regulated
LRMDA	-2.09613	0.489459	-4.28255	1.84767e-05	0.00150072		NK	-2.09613	Spleen Up-regulated
TM9SF3	-1.0429	0.330947	-3.15127	0.0016256	0.0488349		NK	-1.0429	Spleen Up-regulated
RRP12	-2.19798	0.434017	-5.06427	4.09975e-07	6.42197e-05		NK	-2.19798	Spleen Up-regulated
NOP2	-1.66569	0.455177	-3.65944	0.000252768	0.0124566		NK	-1.66569	Spleen Up-regulated
CHD4	-1.32998	0.405984	-3.27594	0.00105311	0.0378603		NK	-1.32998	Spleen Up-regulated
IFNG-AS1	-1.79158	0.548569	-3.26591	0.00109111	0.0380294		NK	-1.79158	Spleen Up-regulated
RPS6KA5	-1.60102	0.364979	-4.38661	1.15132e-05	0.0010744		NK	-1.60102	Spleen Up-regulated
TP53BP1	-1.51226	0.462606	-3.26899	0.00107931	0.0380294		NK	-1.51226	Spleen Up-regulated
ADAMTS17	-2.34364	0.404136	-5.79913	6.66598e-09	1.53879e-06		NK	-2.34364	Spleen Up-regulated
CORO7	-1.14997	0.347597	-3.30836	0.000938456	0.0351801		NK	-1.14997	Spleen Up-regulated
P2RX5	-2.25684	0.533726	-4.22847	2.35287e-05	0.00177926		NK	-2.25684	Spleen Up-regulated
TEX14	-2.18612	0.334286	-6.53966	6.166e-11	2.08031e-08		NK	-2.18612	Spleen Up-regulated
PTPRM	-1.97323	0.545476	-3.61745	0.00029752	0.0138821		NK	-1.97323	Spleen Up-regulated
IER2	-1.03841	0.256375	-4.05038	5.11347e-05	0.00339813		NK	-1.03841	Spleen Up-regulated
ADGRE5	-1.17004	0.285693	-4.09544	4.21374e-05	0.00288773		NK	-1.17004	Spleen Up-regulated
KLF2	-1.03219	0.293476	-3.51713	0.000436244	0.0197938		NK	-1.03219	Spleen Up-regulated
FOSB	-2.56716	0.284689	-9.01743	1.92547e-19	2.81503e-16		NK	-2.56716	Spleen Up-regulated
MYADM	-1.80009	0.461727	-3.8986	9.67503e-05	0.0054624		NK	-1.80009	Spleen Up-regulated
TOX2	-2.29908	0.578169	-3.97649	6.99411e-05	0.00432059		NK	-2.29908	Spleen Up-regulated
TXLNG	-1.26505	0.398235	-3.17665	0.00148985	0.0460175		NK	-1.26505	Spleen Up-regulated
TSC22D3	-1.15307	0.347123	-3.3218	0.000894401	0.0343434		NK	-1.15307	Spleen Up-regulated
IDS	-1.30815	0.374537	-3.49272	0.00047812	0.0207627		NK	-1.30815	Spleen Up-regulated
MT-ND2	-1.66394	0.486271	-3.42184	0.000621984	0.026231		NK	-1.66394	Spleen Up-regulated
MT-ATP6	-1.1453	0.361991	-3.16389	0.00155677	0.0470895		NK	-1.1453	Spleen Up-regulated
MT-CO3	-1.03329	0.321117	-3.21781	0.00129175	0.0424056		NK	-1.03329	Spleen Up-regulated
MT-ND3	-1.53204	0.47624	-3.21696	0.00129557	0.0424056		NK	-1.53204	Spleen Up-regulated
AL645608.7	-4.55224	1.19934	-3.7956	0.000147284	0.00411933		Memory_B	-4.55224	Spleen Up-regulated
HES4	-2.41333	0.528122	-4.56966	4.88527e-06	0.000233837		Memory_B	-2.41333	Spleen Up-regulated
CROCC	-1.3106	0.355183	-3.68991	0.00022433	0.00576548		Memory_B	-1.3106	Spleen Up-regulated
EIF4G3	-1.34006	0.326358	-4.10611	4.02379e-05	0.00143848		Memory_B	-1.34006	Spleen Up-regulated
SNHG3	-1.32954	0.38696	-3.43585	0.000590704	0.0127148		Memory_B	-1.32954	Spleen Up-regulated
SFPQ	-1.01337	0.318356	-3.18314	0.00145686	0.0255919		Memory_B	-1.01337	Spleen Up-regulated
ZMYM4	-1.43202	0.398299	-3.59535	0.000323954	0.00780553		Memory_B	-1.43202	Spleen Up-regulated
PABPC4	-1.3906	0.394323	-3.52655	0.000421017	0.00969351		Memory_B	-1.3906	Spleen Up-regulated
BTF3L4	-1.5398	0.446781	-3.44644	0.000568032	0.0123324		Memory_B	-1.5398	Spleen Up-regulated
AC119674.1	-2.7953	0.896305	-3.11869	0.00181657	0.0298521		Memory_B	-2.7953	Spleen Up-regulated
FGGY	-1.30651	0.424999	-3.07415	0.00211102	0.0333831		Memory_B	-1.30651	Spleen Up-regulated
PATJ	-1.06819	0.356589	-2.99558	0.00273921	0.0407425		Memory_B	-1.06819	Spleen Up-regulated
ATG4C	-1.37283	0.435318	-3.15363	0.00161254	0.0275795		Memory_B	-1.37283	Spleen Up-regulated
AL513166.1	-3.44133	1.02372	-3.3616	0.00077491	0.0157007		Memory_B	-3.44133	Spleen Up-regulated
ST6GALNAC3	-1.63343	0.369271	-4.4234	9.71617e-06	0.000412475		Memory_B	-1.63343	Spleen Up-regulated
AC118549.1	-1.15368	0.356177	-3.23906	0.00119924	0.0219026		Memory_B	-1.15368	Spleen Up-regulated
FUBP1	-1.0572	0.324938	-3.25354	0.00113978	0.0210866		Memory_B	-1.0572	Spleen Up-regulated
AC103591.3	-1.35774	0.371737	-3.65241	0.000259789	0.00645581		Memory_B	-1.35774	Spleen Up-regulated
GTF2B	-1.6615	0.361759	-4.59283	4.37271e-06	0.000214514		Memory_B	-1.6615	Spleen Up-regulated
LRRC8D	-1.22252	0.412086	-2.96665	0.0030106	0.0435529		Memory_B	-1.22252	Spleen Up-regulated
ZNF644	-1.17804	0.334059	-3.52643	0.000421205	0.00969351		Memory_B	-1.17804	Spleen Up-regulated
EVI5	-1.50987	0.401436	-3.76116	0.000169124	0.00456028		Memory_B	-1.50987	Spleen Up-regulated
AC093157.1	-1.93216	0.598961	-3.22585	0.00125597	0.0227189		Memory_B	-1.93216	Spleen Up-regulated
VAV3	-1.30587	0.340688	-3.83303	0.000126572	0.00365942		Memory_B	-1.30587	Spleen Up-regulated
VAV3-AS1	-2.3614	0.610264	-3.86947	0.000109072	0.00328227		Memory_B	-2.3614	Spleen Up-regulated
CEPT1	-1.78417	0.370481	-4.81582	1.46597e-06	8.16818e-05		Memory_B	-1.78417	Spleen Up-regulated
NOTCH2	-1.63675	0.364635	-4.48872	7.16514e-06	0.000317403		Memory_B	-1.63675	Spleen Up-regulated
AC253572.2	-2.17059	0.541171	-4.01093	6.04812e-05	0.00201816		Memory_B	-2.17059	Spleen Up-regulated
LINC00623	-1.19827	0.396902	-3.01905	0.0025357	0.0383962		Memory_B	-1.19827	Spleen Up-regulated
AC245014.3	-2.53557	0.421572	-6.01454	1.80393e-09	2.04409e-07		Memory_B	-2.53557	Spleen Up-regulated
FCRL1	-1.47363	0.374117	-3.93894	8.18409e-05	0.00256567		Memory_B	-1.47363	Spleen Up-regulated
AIM2	-1.40214	0.461571	-3.03775	0.0023835	0.0366755		Memory_B	-1.40214	Spleen Up-regulated
COP1	-1.17672	0.315529	-3.72935	0.000191977	0.00507103		Memory_B	-1.17672	Spleen Up-regulated
RALGPS2	-1.60116	0.360045	-4.44711	8.70341e-06	0.00037965		Memory_B	-1.60116	Spleen Up-regulated
ANGPTL1	-1.98292	0.499011	-3.9737	7.07635e-05	0.0022733		Memory_B	-1.98292	Spleen Up-regulated
ACBD6	-1.21057	0.348673	-3.47195	0.000516694	0.0115158		Memory_B	-1.21057	Spleen Up-regulated
LAMC1	-1.955	0.574103	-3.40531	0.000660896	0.013852		Memory_B	-1.955	Spleen Up-regulated
SLC45A3	-2.79721	0.889248	-3.14559	0.00165752	0.0280381		Memory_B	-2.79721	Spleen Up-regulated
CR2	-3.86931	0.406487	-9.5189	1.75026e-21	4.16096e-18		Memory_B	-3.86931	Spleen Up-regulated
CR1	-3.62413	0.358225	-10.1169	4.64805e-24	1.65749e-20		Memory_B	-3.62413	Spleen Up-regulated
AL137789.1	-4.45596	0.667475	-6.67585	2.458e-11	4.61328e-09		Memory_B	-4.45596	Spleen Up-regulated
KCNK1	-3.92146	1.19992	-3.2681	0.00108274	0.0203213		Memory_B	-3.92146	Spleen Up-regulated
RGS7	-3.25986	0.522702	-6.23656	4.47289e-10	5.90752e-08		Memory_B	-3.25986	Spleen Up-regulated
KMO	-1.76121	0.476294	-3.69772	0.000217541	0.0056011		Memory_B	-1.76121	Spleen Up-regulated
NBAS	-1.08795	0.3434	-3.16817	0.00153404	0.0265472		Memory_B	-1.08795	Spleen Up-regulated
SLC5A6	-2.10349	0.596635	-3.5256	0.00042253	0.00970526		Memory_B	-2.10349	Spleen Up-regulated
YPEL5	-2.41742	0.383177	-6.3089	2.8102e-10	3.89172e-08		Memory_B	-2.41742	Spleen Up-regulated
LCLAT1	-1.18639	0.367795	-3.22569	0.00125668	0.0227189		Memory_B	-1.18639	Spleen Up-regulated
TTC27	-1.33571	0.426135	-3.13448	0.00172158	0.0287886		Memory_B	-1.33571	Spleen Up-regulated
ATL2	-1.28706	0.353788	-3.63793	0.000274838	0.00677081		Memory_B	-1.28706	Spleen Up-regulated
THADA	-1.28114	0.330186	-3.88006	0.000104429	0.0031693		Memory_B	-1.28114	Spleen Up-regulated
PRKCE	-1.13527	0.353788	-3.2089	0.00133245	0.023907		Memory_B	-1.13527	Spleen Up-regulated
BCL11A	-1.57956	0.344991	-4.57854	4.68235e-06	0.000226403		Memory_B	-1.57956	Spleen Up-regulated
EHBP1	-1.52328	0.397811	-3.82915	0.000128587	0.00370537		Memory_B	-1.52328	Spleen Up-regulated
WDPCP	-1.15891	0.380573	-3.04518	0.00232545	0.0358984		Memory_B	-1.15891	Spleen Up-regulated
LINC02245	-1.16344	0.37797	-3.07814	0.00208298	0.0331603		Memory_B	-1.16344	Spleen Up-regulated
LINC02576	-1.85327	0.586974	-3.15733	0.00159219	0.027264		Memory_B	-1.85327	Spleen Up-regulated
EXOC6B	-1.37562	0.348256	-3.95003	7.8141e-05	0.00246049		Memory_B	-1.37562	Spleen Up-regulated
HK2	-1.96418	0.543401	-3.6146	0.000300807	0.00730957		Memory_B	-1.96418	Spleen Up-regulated
AFF3	-2.06944	0.338971	-6.10508	1.02752e-09	1.20135e-07		Memory_B	-2.06944	Spleen Up-regulated
MAP3K2	-1.07839	0.364341	-2.95984	0.003078	0.0443929		Memory_B	-1.07839	Spleen Up-regulated
MYO7B	-2.97301	0.652375	-4.5572	5.18396e-06	0.000245661		Memory_B	-2.97301	Spleen Up-regulated
ZRANB3	-1.28028	0.417732	-3.06484	0.00217785	0.0342419		Memory_B	-1.28028	Spleen Up-regulated
R3HDM1	-1.27025	0.380647	-3.33708	0.000846651	0.0167355		Memory_B	-1.27025	Spleen Up-regulated
ARHGAP15	-1.53282	0.295552	-5.18628	2.14531e-07	1.47119e-05		Memory_B	-1.53282	Spleen Up-regulated
AC079793.1	-1.55734	0.39787	-3.9142	9.07031e-05	0.00279436		Memory_B	-1.55734	Spleen Up-regulated
MBD5	-1.24547	0.323714	-3.84746	0.00011935	0.00352466		Memory_B	-1.24547	Spleen Up-regulated
EPC2	-1.6253	0.360451	-4.50906	6.51168e-06	0.000291168		Memory_B	-1.6253	Spleen Up-regulated
KCNJ3	-5.23389	0.803605	-6.51302	7.36565e-11	1.19391e-08		Memory_B	-5.23389	Spleen Up-regulated
COBLL1	-1.59538	0.360997	-4.41936	9.89941e-06	0.000417767		Memory_B	-1.59538	Spleen Up-regulated
AC019197.1	-2.40171	0.414946	-5.78801	7.1227e-09	7.41593e-07		Memory_B	-2.40171	Spleen Up-regulated
SLC38A11	-3.88006	0.399128	-9.72134	2.44541e-22	6.97627e-19		Memory_B	-3.88006	Spleen Up-regulated
CERS6	-1.13696	0.359404	-3.16345	0.00155909	0.0267938		Memory_B	-1.13696	Spleen Up-regulated
TLK1	-1.33351	0.353352	-3.7739	0.000160716	0.00439338		Memory_B	-1.33351	Spleen Up-regulated
MTX2	-1.66112	0.516955	-3.21328	0.00131227	0.0236042		Memory_B	-1.66112	Spleen Up-regulated
LINC01473	-1.37589	0.333624	-4.12408	3.72217e-05	0.00135097		Memory_B	-1.37589	Spleen Up-regulated
ZC3H15	-1.04384	0.358275	-2.91351	0.00357392	0.0496866		Memory_B	-1.04384	Spleen Up-regulated
AC005037.1	-1.51288	0.45575	-3.31954	0.000901668	0.0175462		Memory_B	-1.51288	Spleen Up-regulated
ZDBF2	-2.06505	0.419195	-4.92621	8.38379e-07	4.92125e-05		Memory_B	-2.06505	Spleen Up-regulated
RHBDD1	-1.03465	0.351006	-2.94766	0.00320189	0.0456261		Memory_B	-1.03465	Spleen Up-regulated
COL4A4	-1.35387	0.458084	-2.95552	0.00312144	0.0447052		Memory_B	-1.35387	Spleen Up-regulated
COL4A3	-1.83287	0.393137	-4.66215	3.12921e-06	0.000161721		Memory_B	-1.83287	Spleen Up-regulated
ITM2C	-2.27633	0.617497	-3.68638	0.000227468	0.00583553		Memory_B	-2.27633	Spleen Up-regulated
CHL1	-1.85566	0.504748	-3.6764	0.00023655	0.0059614		Memory_B	-1.85566	Spleen Up-regulated
ITPR1	-1.22189	0.33511	-3.64624	0.00026611	0.00658993		Memory_B	-1.22189	Spleen Up-regulated
FBLN2	-3.4412	1.11353	-3.09037	0.0019991	0.0321478		Memory_B	-3.4412	Spleen Up-regulated
TBC1D5	-1.62305	0.320345	-5.06655	4.05095e-07	2.60117e-05		Memory_B	-1.62305	Spleen Up-regulated
KCNH8	-1.49236	0.471089	-3.1679	0.00153543	0.0265472		Memory_B	-1.49236	Spleen Up-regulated
SGO1-AS1	-1.43048	0.409228	-3.49556	0.00047307	0.0106939		Memory_B	-1.43048	Spleen Up-regulated
UBE2E2	-1.36493	0.372408	-3.66515	0.000247195	0.00618595		Memory_B	-1.36493	Spleen Up-regulated
THRB	-2.2678	0.612725	-3.70117	0.000214604	0.00556567		Memory_B	-2.2678	Spleen Up-regulated
NGLY1	-1.6659	0.393351	-4.23515	2.284e-05	0.000882898		Memory_B	-1.6659	Spleen Up-regulated
OXSM	-2.07048	0.546431	-3.7891	0.000151193	0.00422039		Memory_B	-2.07048	Spleen Up-regulated
CNOT10	-1.51467	0.400009	-3.78658	0.000152737	0.00424685		Memory_B	-1.51467	Spleen Up-regulated
CLASP2	-1.07586	0.327119	-3.2889	0.0010058	0.0191545		Memory_B	-1.07586	Spleen Up-regulated
CTNNB1	-1.02292	0.338055	-3.02589	0.00247905	0.0377791		Memory_B	-1.02292	Spleen Up-regulated
TRAK1	-1.25918	0.369465	-3.40812	0.000654113	0.0137615		Memory_B	-1.25918	Spleen Up-regulated
KLHL18	-1.14577	0.367053	-3.12153	0.00179912	0.0295994		Memory_B	-1.14577	Spleen Up-regulated
ZNF589	-1.4574	0.495769	-2.93968	0.00328552	0.0465852		Memory_B	-1.4574	Spleen Up-regulated
DNASE1L3	-3.34503	0.803795	-4.16155	3.16101e-05	0.00117418		Memory_B	-3.34503	Spleen Up-regulated
ABHD6	-2.78451	0.44941	-6.19592	5.79454e-10	7.25029e-08		Memory_B	-2.78451	Spleen Up-regulated
FHIT	-1.70674	0.336961	-5.0651	4.08179e-07	2.60117e-05		Memory_B	-1.70674	Spleen Up-regulated
SUCLG2	-1.21441	0.35304	-3.43987	0.000581986	0.012597		Memory_B	-1.21441	Spleen Up-regulated
ROBO1	-2.70237	0.642647	-4.20506	2.61018e-05	0.000995498		Memory_B	-2.70237	Spleen Up-regulated
CMSS1	-1.57702	0.388613	-4.05808	4.94789e-05	0.00170475		Memory_B	-1.57702	Spleen Up-regulated
BBX	-1.21417	0.317135	-3.82857	0.00012889	0.00370664		Memory_B	-1.21417	Spleen Up-regulated
LINC01215	-1.54813	0.511023	-3.02947	0.0024498	0.0374833		Memory_B	-1.54813	Spleen Up-regulated
SIDT1	-1.25704	0.341624	-3.67961	0.000233589	0.00593887		Memory_B	-1.25704	Spleen Up-regulated
ZBTB20-AS5	-1.47265	0.466366	-3.15772	0.00159009	0.0272609		Memory_B	-1.47265	Spleen Up-regulated
GSK3B	-1.13063	0.325956	-3.46868	0.000523026	0.0116156		Memory_B	-1.13063	Spleen Up-regulated
SLC9A9	-1.38694	0.332067	-4.17669	2.95781e-05	0.00110736		Memory_B	-1.38694	Spleen Up-regulated
RSRC1	-1.20977	0.332176	-3.64197	0.00027056	0.00668852		Memory_B	-1.20977	Spleen Up-regulated
MLF1	-2.12032	0.52142	-4.06642	4.77404e-05	0.00165686		Memory_B	-2.12032	Spleen Up-regulated
NAALADL2-AS2	-3.76753	1.01294	-3.71939	0.000199705	0.00521719		Memory_B	-3.76753	Spleen Up-regulated
HES1	-1.60332	0.484492	-3.30928	0.000935363	0.0181031		Memory_B	-1.60332	Spleen Up-regulated
STX18-AS1	-1.54653	0.523325	-2.95519	0.00312473	0.0447052		Memory_B	-1.54653	Spleen Up-regulated
CLNK	-1.91335	0.498467	-3.83847	0.000123802	0.00360391		Memory_B	-1.91335	Spleen Up-regulated
AC006230.1	-1.98192	0.673637	-2.94211	0.00325984	0.0463131		Memory_B	-1.98192	Spleen Up-regulated
AC092546.1	-2.57303	0.515107	-4.99514	5.87943e-07	3.58394e-05		Memory_B	-2.57303	Spleen Up-regulated
AC098829.1	-3.73815	0.433416	-8.62484	6.41841e-18	9.15522e-15		Memory_B	-3.73815	Spleen Up-regulated
TLR10	-1.70552	0.547473	-3.11526	0.00183782	0.0301665		Memory_B	-1.70552	Spleen Up-regulated
SCFD2	-1.28348	0.36001	-3.56511	0.000363698	0.00863193		Memory_B	-1.28348	Spleen Up-regulated
CCNI	-1.24159	0.348942	-3.55817	0.000373446	0.00881926		Memory_B	-1.24159	Spleen Up-regulated
BMP2K	-1.59779	0.358374	-4.45844	8.25592e-06	0.000361234		Memory_B	-1.59779	Spleen Up-regulated
ARHGAP24	-1.80389	0.351996	-5.12476	2.97911e-07	1.99502e-05		Memory_B	-1.80389	Spleen Up-regulated
CCSER1	-2.53773	0.34307	-7.39713	1.39162e-13	5.83825e-11		Memory_B	-2.53773	Spleen Up-regulated
PPP3CA	-1.35876	0.307751	-4.41513	1.00951e-05	0.000423519		Memory_B	-1.35876	Spleen Up-regulated
BANK1	-2.07107	0.346275	-5.981	2.2177e-09	2.47135e-07		Memory_B	-2.07107	Spleen Up-regulated
AP002075.1	-1.96963	0.499422	-3.94381	8.01963e-05	0.00251965		Memory_B	-1.96963	Spleen Up-regulated
GSTCD	-1.57803	0.478691	-3.29654	0.000978823	0.0187157		Memory_B	-1.57803	Spleen Up-regulated
ANK2	-1.86235	0.508219	-3.66446	0.000247866	0.00619186		Memory_B	-1.86235	Spleen Up-regulated
UGT8	-1.46109	0.470705	-3.10405	0.0019089	0.0311183		Memory_B	-1.46109	Spleen Up-regulated
SPATA5	-1.0971	0.356836	-3.07453	0.00210833	0.0333831		Memory_B	-1.0971	Spleen Up-regulated
SETD7	-1.56108	0.467449	-3.33958	0.000839049	0.0166456		Memory_B	-1.56108	Spleen Up-regulated
TBC1D9	-1.25094	0.397788	-3.14474	0.00166235	0.0280613		Memory_B	-1.25094	Spleen Up-regulated
AC107223.1	-1.76408	0.495133	-3.56284	0.000366858	0.00869246		Memory_B	-1.76408	Spleen Up-regulated
ZNF827	-1.26904	0.345338	-3.67479	0.000238045	0.00598848		Memory_B	-1.26904	Spleen Up-regulated
NR3C2	-1.1749	0.340245	-3.4531	0.000554178	0.0120868		Memory_B	-1.1749	Spleen Up-regulated
AC002460.2	-1.65916	0.478367	-3.46838	0.000523614	0.0116156		Memory_B	-1.65916	Spleen Up-regulated
LRBA	-1.08276	0.312903	-3.46036	0.000539449	0.0118562		Memory_B	-1.08276	Spleen Up-regulated
MAP9	-1.75255	0.470264	-3.72674	0.00019397	0.00509538		Memory_B	-1.75255	Spleen Up-regulated
NAF1	-1.26229	0.4191	-3.0119	0.0025962	0.0391461		Memory_B	-1.26229	Spleen Up-regulated
2026-03-01	-1.40248	0.351276	-3.99252	6.53757e-05	0.00214372		Memory_B	-1.40248	Spleen Up-regulated
SH3RF1	-2.08631	0.594852	-3.50728	0.000452713	0.0102826		Memory_B	-2.08631	Spleen Up-regulated
CLCN3	-1.65626	0.41686	-3.97317	7.09211e-05	0.0022733		Memory_B	-1.65626	Spleen Up-regulated
GALNTL6	-3.49927	0.480405	-7.284	3.24059e-13	1.18625e-10		Memory_B	-3.49927	Spleen Up-regulated
GPM6A	-2.09328	0.410218	-5.10284	3.34589e-07	2.18926e-05		Memory_B	-2.09328	Spleen Up-regulated
WDR70	-1.09728	0.340531	-3.22226	0.00127185	0.0229062		Memory_B	-1.09728	Spleen Up-regulated
IPO11	-1.61684	0.475992	-3.39679	0.000681824	0.0142394		Memory_B	-1.61684	Spleen Up-regulated
ADAMTS6	-1.32013	0.403238	-3.27382	0.00106104	0.0199929		Memory_B	-1.32013	Spleen Up-regulated
ERBIN	-1.01439	0.311904	-3.25226	0.00114492	0.0211544		Memory_B	-1.01439	Spleen Up-regulated
MAST4	-2.39167	0.421496	-5.67426	1.39293e-08	1.33348e-06		Memory_B	-2.39167	Spleen Up-regulated
MRPS27	-1.4165	0.424956	-3.33328	0.000858281	0.016933		Memory_B	-1.4165	Spleen Up-regulated
FAM169A	-1.68414	0.438251	-3.84287	0.000121603	0.00356903		Memory_B	-1.68414	Spleen Up-regulated
SV2C	-3.09428	0.906013	-3.41527	0.000637179	0.013545		Memory_B	-3.09428	Spleen Up-regulated
LHFPL2	-3.00881	0.519137	-5.79579	6.79986e-09	7.13185e-07		Memory_B	-3.00881	Spleen Up-regulated
SSBP2	-1.59022	0.411131	-3.86791	0.000109774	0.00328927		Memory_B	-1.59022	Spleen Up-regulated
MEF2C-AS1	-1.67164	0.398937	-4.19024	2.78658e-05	0.00105432		Memory_B	-1.67164	Spleen Up-regulated
MCTP1	-2.66869	0.484063	-5.5131	3.52568e-08	3.18293e-06		Memory_B	-2.66869	Spleen Up-regulated
LINC01340	-3.46266	0.779163	-4.44408	8.82689e-06	0.000383862		Memory_B	-3.46266	Spleen Up-regulated
FBXL17	-1.2829	0.317537	-4.04017	5.34116e-05	0.00182105		Memory_B	-1.2829	Spleen Up-regulated
FER	-1.1699	0.399156	-2.93093	0.00337948	0.0475862		Memory_B	-1.1699	Spleen Up-regulated
MAN2A1	-1.15642	0.37186	-3.10984	0.00187189	0.0305849		Memory_B	-1.15642	Spleen Up-regulated
COMMD10	-1.41401	0.319429	-4.42667	9.56987e-06	0.000409924		Memory_B	-1.41401	Spleen Up-regulated
SRFBP1	-1.48695	0.451126	-3.29608	0.00098045	0.0187217		Memory_B	-1.48695	Spleen Up-regulated
SNX2	-1.4143	0.418896	-3.37625	0.000734819	0.0149841		Memory_B	-1.4143	Spleen Up-regulated
LINC01184	-1.66292	0.416848	-3.98929	6.62723e-05	0.00216318		Memory_B	-1.66292	Spleen Up-regulated
SLC12A2	-1.13796	0.373976	-3.04286	0.00234339	0.0360973		Memory_B	-1.13796	Spleen Up-regulated
EGR1	-1.51064	0.449978	-3.35714	0.000787535	0.0158792		Memory_B	-1.51064	Spleen Up-regulated
ETF1	-1.0518	0.340945	-3.08497	0.00203572	0.0326264		Memory_B	-1.0518	Spleen Up-regulated
GALNT10	-1.31838	0.353015	-3.73463	0.000187992	0.00498424		Memory_B	-1.31838	Spleen Up-regulated
EBF1	-1.30025	0.421895	-3.08193	0.00205665	0.0328511		Memory_B	-1.30025	Spleen Up-regulated
BTNL9	-1.5221	0.497082	-3.06207	0.00219811	0.0344074		Memory_B	-1.5221	Spleen Up-regulated
LYRM4	-1.54128	0.426051	-3.61759	0.000297357	0.00723805		Memory_B	-1.54128	Spleen Up-regulated
FARS2	-1.17163	0.338398	-3.46227	0.000535636	0.0118088		Memory_B	-1.17163	Spleen Up-regulated
LY86-AS1	-2.904	0.429088	-6.76785	1.3071e-11	2.74183e-09		Memory_B	-2.904	Spleen Up-regulated
LY86	-2.02318	0.447375	-4.52234	6.11603e-06	0.00027695		Memory_B	-2.02318	Spleen Up-regulated
NEDD9	-1.22826	0.316345	-3.88265	0.000103324	0.00314917		Memory_B	-1.22826	Spleen Up-regulated
KIF13A	-1.45565	0.418933	-3.47466	0.000511494	0.0114356		Memory_B	-1.45565	Spleen Up-regulated
CDKAL1	-1.14457	0.311048	-3.67974	0.000233472	0.00593887		Memory_B	-1.14457	Spleen Up-regulated
TRIM39	-1.90787	0.445037	-4.287	1.81102e-05	0.000719564		Memory_B	-1.90787	Spleen Up-regulated
TSBP1-AS1	-1.32446	0.404005	-3.27833	0.00104422	0.0197544		Memory_B	-1.32446	Spleen Up-regulated
HLA-DQA1	-1.70022	0.416697	-4.08024	4.49901e-05	0.00157289		Memory_B	-1.70022	Spleen Up-regulated
FGD2	-1.41092	0.406758	-3.4687	0.00052298	0.0116156		Memory_B	-1.41092	Spleen Up-regulated
KHDRBS2	-1.93686	0.396408	-4.88603	1.02888e-06	5.96581e-05		Memory_B	-1.93686	Spleen Up-regulated
KCNQ5	-1.86736	0.316801	-5.89441	3.76019e-09	4.15778e-07		Memory_B	-1.86736	Spleen Up-regulated
NT5E	-2.10527	0.6649	-3.1663	0.0015439	0.026629		Memory_B	-2.10527	Spleen Up-regulated
RNGTT	-1.23794	0.327178	-3.78369	0.000154523	0.00427985		Memory_B	-1.23794	Spleen Up-regulated
ASCC3	-1.10023	0.334495	-3.28924	0.00100459	0.0191545		Memory_B	-1.10023	Spleen Up-regulated
PDSS2	-1.40223	0.43335	-3.23579	0.00121305	0.0220983		Memory_B	-1.40223	Spleen Up-regulated
AFG1L	-1.71336	0.493388	-3.47264	0.000515362	0.0115041		Memory_B	-1.71336	Spleen Up-regulated
FOXO3	-1.06558	0.362428	-2.94012	0.0032808	0.0465646		Memory_B	-1.06558	Spleen Up-regulated
CDK19	-1.31951	0.387122	-3.4085	0.000653199	0.0137615		Memory_B	-1.31951	Spleen Up-regulated
PTPRK	-2.94682	0.437941	-6.72879	1.7108e-11	3.38929e-09		Memory_B	-2.94682	Spleen Up-regulated
AIG1	-1.64011	0.485688	-3.37688	0.000733123	0.0149818		Memory_B	-1.64011	Spleen Up-regulated
UTRN	-1.00453	0.313753	-3.20166	0.00136638	0.0244543		Memory_B	-1.00453	Spleen Up-regulated
EPM2A	-1.54584	0.511484	-3.02227	0.00250889	0.0380711		Memory_B	-1.54584	Spleen Up-regulated
UST	-1.23768	0.31552	-3.92266	8.75766e-05	0.00271564		Memory_B	-1.23768	Spleen Up-regulated
MTHFD1L	-1.25401	0.418112	-2.99921	0.00270678	0.0403444		Memory_B	-1.25401	Spleen Up-regulated
ESR1	-2.15279	0.517639	-4.15886	3.19837e-05	0.00118191		Memory_B	-2.15279	Spleen Up-regulated
ARID1B	-1.54138	0.322099	-4.78542	1.70633e-06	9.32531e-05		Memory_B	-1.54138	Spleen Up-regulated
PRKN	-1.77167	0.391491	-4.52543	6.02721e-06	0.000275552		Memory_B	-1.77167	Spleen Up-regulated
RPS6KA2	-1.55981	0.418664	-3.72569	0.000194784	0.00510736		Memory_B	-1.55981	Spleen Up-regulated
UMAD1	-1.0839	0.339424	-3.19335	0.00140634	0.0249502		Memory_B	-1.0839	Spleen Up-regulated
PHF14	-1.37105	0.362009	-3.78733	0.000152274	0.00424227		Memory_B	-1.37105	Spleen Up-regulated
SNX13	-1.01223	0.342386	-2.95639	0.00311263	0.0446665		Memory_B	-1.01223	Spleen Up-regulated
STEAP1B	-2.6278	0.397499	-6.61083	3.82184e-11	6.73021e-09		Memory_B	-2.6278	Spleen Up-regulated
SKAP2	-1.54121	0.365757	-4.21376	2.51149e-05	0.000963008		Memory_B	-1.54121	Spleen Up-regulated
KIAA0895	-2.30283	0.726856	-3.16821	0.0015338	0.0265472		Memory_B	-2.30283	Spleen Up-regulated
ELMO1	-1.05141	0.321585	-3.26947	0.00107751	0.0202498		Memory_B	-1.05141	Spleen Up-regulated
VPS41	-1.10775	0.376163	-2.94487	0.00323087	0.0459473		Memory_B	-1.10775	Spleen Up-regulated
CDK13	-1.25466	0.328248	-3.82228	0.000132221	0.00376448		Memory_B	-1.25466	Spleen Up-regulated
SUGCT	-2.06976	0.593328	-3.48839	0.000485943	0.010933		Memory_B	-2.06976	Spleen Up-regulated
TNS3	-1.83007	0.386261	-4.73792	2.15927e-06	0.000116666		Memory_B	-1.83007	Spleen Up-regulated
LANCL2	-1.5678	0.485641	-3.22831	0.00124526	0.0225697		Memory_B	-1.5678	Spleen Up-regulated
AUTS2	-2.40666	0.359064	-6.70259	2.04754e-11	3.89414e-09		Memory_B	-2.40666	Spleen Up-regulated
NCF1	-1.44184	0.431535	-3.34118	0.000834221	0.0166345		Memory_B	-1.44184	Spleen Up-regulated
ABCB4	-2.20595	0.457601	-4.82068	1.43069e-06	8.00288e-05		Memory_B	-2.20595	Spleen Up-regulated
CDK14	-1.46175	0.404683	-3.61209	0.000303742	0.00736833		Memory_B	-1.46175	Spleen Up-regulated
IMMP2L	-1.56258	0.309287	-5.05219	4.36784e-07	2.75676e-05		Memory_B	-1.56258	Spleen Up-regulated
IFRD1	-1.00022	0.341859	-2.92583	0.00343536	0.0482303		Memory_B	-1.00022	Spleen Up-regulated
CHCHD3	-1.16515	0.344968	-3.37756	0.000731324	0.0149664		Memory_B	-1.16515	Spleen Up-regulated
EXOC4	-1.15749	0.311569	-3.71504	0.000203168	0.00529796		Memory_B	-1.15749	Spleen Up-regulated
AC024084.1	-2.96229	0.615415	-4.81348	1.48325e-06	8.23235e-05		Memory_B	-2.96229	Spleen Up-regulated
AC078845.1	-2.35098	0.522483	-4.49964	6.80691e-06	0.000303418		Memory_B	-2.35098	Spleen Up-regulated
LINC00996	-3.02371	0.578724	-5.22479	1.74349e-07	1.23115e-05		Memory_B	-3.02371	Spleen Up-regulated
SGCZ	-5.56481	0.693347	-8.02601	1.00691e-15	8.44856e-13		Memory_B	-5.56481	Spleen Up-regulated
PSD3	-2.37662	0.535866	-4.4351	9.2028e-06	0.000395388		Memory_B	-2.37662	Spleen Up-regulated
CSGALNACT1	-1.23739	0.409304	-3.02316	0.00250147	0.0380394		Memory_B	-1.23739	Spleen Up-regulated
AC021678.2	-1.45848	0.465858	-3.13074	0.00174366	0.0289791		Memory_B	-1.45848	Spleen Up-regulated
GTF2E2	-1.14498	0.390526	-2.9319	0.00336899	0.0475795		Memory_B	-1.14498	Spleen Up-regulated
VPS13B	-1.30981	0.319855	-4.095	4.2217e-05	0.00148321		Memory_B	-1.30981	Spleen Up-regulated
PABPC1	-1.01618	0.34722	-2.92661	0.00342683	0.0481579		Memory_B	-1.01618	Spleen Up-regulated
YWHAZ	-1.79278	0.329586	-5.4395	5.34316e-08	4.5366e-06		Memory_B	-1.79278	Spleen Up-regulated
SAMD12	-1.22439	0.393426	-3.11213	0.0018574	0.0304528		Memory_B	-1.22439	Spleen Up-regulated
PCAT1	-1.41018	0.392562	-3.59225	0.00032783	0.00787235		Memory_B	-1.41018	Spleen Up-regulated
ZFAT	-1.36228	0.432779	-3.14776	0.00164529	0.0279719		Memory_B	-1.36228	Spleen Up-regulated
PTK2	-1.155	0.357189	-3.23359	0.00122244	0.022241		Memory_B	-1.155	Spleen Up-regulated
KANK1	-1.84224	0.478349	-3.85124	0.000117523	0.00347789		Memory_B	-1.84224	Spleen Up-regulated
RFX3	-1.01464	0.328422	-3.08944	0.00200534	0.0322119		Memory_B	-1.01464	Spleen Up-regulated
AL162253.2	-1.34824	0.429494	-3.13915	0.00169439	0.0284674		Memory_B	-1.34824	Spleen Up-regulated
RIC1	-1.60716	0.38278	-4.19866	2.68501e-05	0.00101859		Memory_B	-1.60716	Spleen Up-regulated
MTAP	-1.25204	0.395021	-3.16954	0.00152681	0.0265472		Memory_B	-1.25204	Spleen Up-regulated
MOB3B	-2.56881	0.398036	-6.45372	1.09141e-10	1.69216e-08		Memory_B	-2.56881	Spleen Up-regulated
PAX5	-2.2727	0.364799	-6.22999	4.6646e-10	6.04871e-08		Memory_B	-2.2727	Spleen Up-regulated
ZCCHC7	-1.22504	0.346289	-3.53763	0.000403735	0.00934882		Memory_B	-1.22504	Spleen Up-regulated
ISCA1	-1.32369	0.43232	-3.06183	0.00219991	0.0344074		Memory_B	-1.32369	Spleen Up-regulated
ZNF782	-1.60742	0.507297	-3.16861	0.00153172	0.0265472		Memory_B	-1.60742	Spleen Up-regulated
STX17-AS1	-1.87637	0.49721	-3.7738	0.000160778	0.00439338		Memory_B	-1.87637	Spleen Up-regulated
NR4A3	-2.04002	0.39458	-5.1701	2.33971e-07	1.59683e-05		Memory_B	-2.04002	Spleen Up-regulated
KLF4	-2.50401	0.610984	-4.09832	4.16162e-05	0.00146571		Memory_B	-2.50401	Spleen Up-regulated
ZNF618	-2.84449	0.704248	-4.03904	5.367e-05	0.00182274		Memory_B	-2.84449	Spleen Up-regulated
DENND1A	-1.14287	0.330779	-3.45509	0.000550116	0.0120563		Memory_B	-1.14287	Spleen Up-regulated
MAPKAP1	-1.33551	0.349337	-3.82297	0.000131852	0.00376147		Memory_B	-1.33551	Spleen Up-regulated
LINC02669	-3.22221	0.937858	-3.43571	0.000590994	0.0127148		Memory_B	-3.22221	Spleen Up-regulated
USP6NL	-1.36222	0.375381	-3.62891	0.000284618	0.00696362		Memory_B	-1.36222	Spleen Up-regulated
FRMD4A	-2.60703	0.564799	-4.61584	3.91499e-06	0.000196632		Memory_B	-2.60703	Spleen Up-regulated
AL512603.2	-1.51167	0.494091	-3.05951	0.00221703	0.0345614		Memory_B	-1.51167	Spleen Up-regulated
ZNF487	-1.48884	0.449482	-3.31235	0.00092516	0.0179789		Memory_B	-1.48884	Spleen Up-regulated
WDFY4	-1.35745	0.396217	-3.42602	0.000612485	0.0131376		Memory_B	-1.35745	Spleen Up-regulated
PRKG1	-5.10021	0.723618	-7.0482	1.81249e-12	4.9718e-10		Memory_B	-5.10021	Spleen Up-regulated
IPMK	-1.16672	0.387685	-3.00945	0.00261721	0.0394212		Memory_B	-1.16672	Spleen Up-regulated
UBE2D1	-1.37278	0.445518	-3.08131	0.00206089	0.032882		Memory_B	-1.37278	Spleen Up-regulated
ANK3	-1.08804	0.343604	-3.16653	0.00154267	0.026629		Memory_B	-1.08804	Spleen Up-regulated
JMJD1C	-1.48104	0.327394	-4.52373	6.07597e-06	0.000276205		Memory_B	-1.48104	Spleen Up-regulated
DDX21	-1.13394	0.360495	-3.1455	0.00165801	0.0280381		Memory_B	-1.13394	Spleen Up-regulated
PTEN	-1.53335	0.331459	-4.62606	3.72692e-06	0.00018986		Memory_B	-1.53335	Spleen Up-regulated
RNLS	-1.92666	0.437701	-4.40177	1.07372e-05	0.000446517		Memory_B	-1.92666	Spleen Up-regulated
LINC01374	-2.23049	0.48661	-4.58373	4.56754e-06	0.000221603		Memory_B	-2.23049	Spleen Up-regulated
BTAF1	-1.36472	0.389706	-3.50191	0.00046193	0.0104753		Memory_B	-1.36472	Spleen Up-regulated
EXOC6	-1.04765	0.352195	-2.97462	0.00293351	0.0427848		Memory_B	-1.04765	Spleen Up-regulated
BLNK	-2.07282	0.383273	-5.40821	6.36576e-08	5.13001e-06		Memory_B	-2.07282	Spleen Up-regulated
RRP12	-2.70273	0.394049	-6.85886	6.94099e-12	1.57153e-09		Memory_B	-2.70273	Spleen Up-regulated
BTRC	-1.34883	0.389344	-3.46436	0.000531504	0.0117541		Memory_B	-1.34883	Spleen Up-regulated
STK33	-2.74341	0.535656	-5.12159	3.02969e-07	2.01941e-05		Memory_B	-2.74341	Spleen Up-regulated
ZBED5	-1.27461	0.433847	-2.93793	0.00330416	0.0467564		Memory_B	-1.27461	Spleen Up-regulated
PRMT3	-1.3095	0.390677	-3.35187	0.000802667	0.0161257		Memory_B	-1.3095	Spleen Up-regulated
ELP4	-1.24255	0.352573	-3.52423	0.000424711	0.00973967		Memory_B	-1.24255	Spleen Up-regulated
AP001636.3	-1.78133	0.502688	-3.54361	0.000394685	0.00921406		Memory_B	-1.78133	Spleen Up-regulated
UNC93B1	-1.53987	0.460724	-3.34229	0.000830915	0.0165997		Memory_B	-1.53987	Spleen Up-regulated
FCHSD2	-1.66029	0.371969	-4.46352	8.06254e-06	0.000353858		Memory_B	-1.66029	Spleen Up-regulated
UVRAG	-1.10262	0.334035	-3.30092	0.000963668	0.0185253		Memory_B	-1.10262	Spleen Up-regulated
TENM4	-2.2091	0.690936	-3.19726	0.00138738	0.0247315		Memory_B	-2.2091	Spleen Up-regulated
DLG2	-1.50797	0.486203	-3.10152	0.00192531	0.0312431		Memory_B	-1.50797	Spleen Up-regulated
TMEM135	-1.21866	0.37333	-3.26428	0.00109742	0.0204517		Memory_B	-1.21866	Spleen Up-regulated
DISC1FP1	-2.31833	0.406928	-5.69716	1.2182e-08	1.19837e-06		Memory_B	-2.31833	Spleen Up-regulated
DDX10	-1.47817	0.360659	-4.09854	4.15767e-05	0.00146571		Memory_B	-1.47817	Spleen Up-regulated
SIK2	-1.31585	0.370307	-3.55341	0.000380266	0.00892124		Memory_B	-1.31585	Spleen Up-regulated
CADM1	-2.15914	0.55829	-3.86741	0.000109996	0.00328927		Memory_B	-2.15914	Spleen Up-regulated
CXCR5	-1.59143	0.470895	-3.3796	0.000725917	0.0148985		Memory_B	-1.59143	Spleen Up-regulated
ARHGAP32	-2.01912	0.507918	-3.97529	7.02948e-05	0.00226852		Memory_B	-2.01912	Spleen Up-regulated
JAM3	-1.61572	0.379306	-4.25968	2.0472e-05	0.000800033		Memory_B	-1.61572	Spleen Up-regulated
NOP2	-1.23954	0.406644	-3.04821	0.00230209	0.0356245		Memory_B	-1.23954	Spleen Up-regulated
YBX3	-1.1368	0.389905	-2.91559	0.00355014	0.0495006		Memory_B	-1.1368	Spleen Up-regulated
ATF7IP	-1.12752	0.345257	-3.26573	0.00109181	0.0204109		Memory_B	-1.12752	Spleen Up-regulated
C2CD5	-1.16928	0.353759	-3.30531	0.000948726	0.0183121		Memory_B	-1.16928	Spleen Up-regulated
ITPR2	-1.11831	0.332814	-3.36016	0.000778971	0.0157446		Memory_B	-1.11831	Spleen Up-regulated
DENND5B	-1.28248	0.330865	-3.87614	0.000106127	0.00320719		Memory_B	-1.28248	Spleen Up-regulated
TMEM117	-1.1991	0.348717	-3.43861	0.000584719	0.012637		Memory_B	-1.1991	Spleen Up-regulated
AC008014.1	-1.12548	0.374358	-3.00644	0.0026433	0.0397721		Memory_B	-1.12548	Spleen Up-regulated
GRIP1	-3.25062	0.910966	-3.56832	0.000359281	0.00856987		Memory_B	-3.25062	Spleen Up-regulated
SYT1	-2.471	0.455689	-5.42255	5.87558e-08	4.87264e-06		Memory_B	-2.471	Spleen Up-regulated
PAWR	-1.71841	0.401126	-4.28396	1.83596e-05	0.00072745		Memory_B	-1.71841	Spleen Up-regulated
LINC02397	-1.84981	0.45124	-4.0994	4.14225e-05	0.00146571		Memory_B	-1.84981	Spleen Up-regulated
PLXNC1	-1.25872	0.401725	-3.13328	0.00172862	0.028843		Memory_B	-1.25872	Spleen Up-regulated
C12orf42	-2.1274	0.373385	-5.69762	1.21492e-08	1.19837e-06		Memory_B	-2.1274	Spleen Up-regulated
DTX1	-2.87264	0.457587	-6.27779	3.43412e-10	4.62116e-08		Memory_B	-2.87264	Spleen Up-regulated
MED13L	-1.27114	0.309769	-4.10349	4.06957e-05	0.00144759		Memory_B	-1.27114	Spleen Up-regulated
AC007368.1	-2.51711	0.459346	-5.47975	4.25916e-08	3.72716e-06		Memory_B	-2.51711	Spleen Up-regulated
MTMR6	-1.58474	0.396606	-3.99577	6.44853e-05	0.0021194		Memory_B	-1.58474	Spleen Up-regulated
NUP58	-1.70037	0.365792	-4.64847	3.34404e-06	0.00017158		Memory_B	-1.70037	Spleen Up-regulated
NBEA	-2.49471	0.460514	-5.41723	6.05279e-08	4.96189e-06		Memory_B	-2.49471	Spleen Up-regulated
SPART-AS1	-2.36025	0.767998	-3.07326	0.00211737	0.0334097		Memory_B	-2.36025	Spleen Up-regulated
LRCH1	-1.11496	0.337562	-3.30297	0.000956676	0.0184157		Memory_B	-1.11496	Spleen Up-regulated
TDRD3	-1.29105	0.396336	-3.25745	0.00112416	0.0208247		Memory_B	-1.29105	Spleen Up-regulated
KLF12	-1.33138	0.305493	-4.35814	1.31175e-05	0.000537666		Memory_B	-1.33138	Spleen Up-regulated
MYCBP2	-1.14031	0.309772	-3.68112	0.000232212	0.00593597		Memory_B	-1.14031	Spleen Up-regulated
UBAC2	-1.08332	0.320461	-3.3805	0.000723543	0.0148712		Memory_B	-1.08332	Spleen Up-regulated
GPR18	-1.41783	0.455776	-3.11081	0.00186575	0.0305196		Memory_B	-1.41783	Spleen Up-regulated
IRS2	-1.20891	0.394997	-3.06057	0.00220918	0.0345145		Memory_B	-1.20891	Spleen Up-regulated
NUBPL	-1.23659	0.381177	-3.24414	0.00117804	0.0215984		Memory_B	-1.23659	Spleen Up-regulated
FUT8	-1.42534	0.332436	-4.28756	1.80643e-05	0.000719564		Memory_B	-1.42534	Spleen Up-regulated
AL359232.1	-1.76248	0.44398	-3.96974	7.19514e-05	0.00229601		Memory_B	-1.76248	Spleen Up-regulated
GPHN	-1.25268	0.327642	-3.82334	0.000131657	0.00376147		Memory_B	-1.25268	Spleen Up-regulated
RAD51B	-1.19445	0.329674	-3.62312	0.000291074	0.00709722		Memory_B	-1.19445	Spleen Up-regulated
SPTLC2	-1.28749	0.356664	-3.60983	0.0003064	0.00742019		Memory_B	-1.28749	Spleen Up-regulated
EML5	-1.51544	0.509184	-2.9762	0.00291842	0.042652		Memory_B	-1.51544	Spleen Up-regulated
RPS6KA5	-1.64673	0.358982	-4.58723	4.49171e-06	0.000219065		Memory_B	-1.64673	Spleen Up-regulated
DGLUCY	-1.11228	0.373878	-2.975	0.00292992	0.0427763		Memory_B	-1.11228	Spleen Up-regulated
CLMN	-1.51096	0.456865	-3.30724	0.000942201	0.0182108		Memory_B	-1.51096	Spleen Up-regulated
AC012236.1	-3.49139	1.10336	-3.16434	0.00155435	0.0267769		Memory_B	-3.49139	Spleen Up-regulated
AC021231.1	-3.04877	0.798467	-3.81828	0.000134385	0.00381087		Memory_B	-3.04877	Spleen Up-regulated
DPH6	-2.10553	0.396998	-5.30363	1.13524e-07	8.70594e-06		Memory_B	-2.10553	Spleen Up-regulated
C15orf41	-1.71898	0.572479	-3.0027	0.00267597	0.040059		Memory_B	-1.71898	Spleen Up-regulated
MYEF2	-1.27881	0.429137	-2.97995	0.00288298	0.0422639		Memory_B	-1.27881	Spleen Up-regulated
PIGB	-1.13689	0.380196	-2.99028	0.00278719	0.041284		Memory_B	-1.13689	Spleen Up-regulated
CELF6	-1.75176	0.546327	-3.20643	0.00134392	0.0240825		Memory_B	-1.75176	Spleen Up-regulated
ARIH1	-1.11741	0.340744	-3.27932	0.00104059	0.0197117		Memory_B	-1.11741	Spleen Up-regulated
SCAPER	-1.33907	0.363293	-3.68592	0.000227874	0.00583553		Memory_B	-1.33907	Spleen Up-regulated
IGF1R	-1.48219	0.370717	-3.99815	6.38382e-05	0.00210297		Memory_B	-1.48219	Spleen Up-regulated
LRRK1	-1.51877	0.392625	-3.86824	0.000109626	0.00328927		Memory_B	-1.51877	Spleen Up-regulated
AC087190.1	-2.65038	0.85509	-3.09954	0.00193824	0.0313282		Memory_B	-2.65038	Spleen Up-regulated
SNX29	-1.31918	0.336986	-3.91464	9.05389e-05	0.00279436		Memory_B	-1.31918	Spleen Up-regulated
MRTFB	-1.43164	0.463669	-3.08764	0.00201751	0.032371		Memory_B	-1.43164	Spleen Up-regulated
COQ7	-1.34972	0.442627	-3.04934	0.00229346	0.0355973		Memory_B	-1.34972	Spleen Up-regulated
PRKCB	-1.0616	0.304727	-3.48377	0.000494407	0.0110884		Memory_B	-1.0616	Spleen Up-regulated
RABEP2	-1.32648	0.392548	-3.37917	0.000727057	0.0149005		Memory_B	-1.32648	Spleen Up-regulated
CD19	-1.91556	0.483113	-3.96504	7.3385e-05	0.00233135		Memory_B	-1.91556	Spleen Up-regulated
ITFG1	-1.01611	0.3333	-3.04864	0.00229879	0.0356245		Memory_B	-1.01611	Spleen Up-regulated
PHKB	-1.20686	0.339059	-3.55944	0.000371641	0.0087912		Memory_B	-1.20686	Spleen Up-regulated
CHD9	-1.07392	0.361618	-2.96977	0.00298024	0.043176		Memory_B	-1.07392	Spleen Up-regulated
FTO	-1.05361	0.344321	-3.05998	0.00221355	0.034545		Memory_B	-1.05361	Spleen Up-regulated
RIPOR1	-1.16544	0.398646	-2.92351	0.00346113	0.048449		Memory_B	-1.16544	Spleen Up-regulated
LINC01572	-1.26455	0.398555	-3.17284	0.00150954	0.0263874		Memory_B	-1.26455	Spleen Up-regulated
C16orf74	-2.43323	0.512367	-4.749	2.04426e-06	0.000110872		Memory_B	-2.43323	Spleen Up-regulated
P2RX5	-1.68958	0.388572	-4.34818	1.3727e-05	0.000559436		Memory_B	-1.68958	Spleen Up-regulated
P2RX1	-1.82144	0.453505	-4.01636	5.91031e-05	0.0019808		Memory_B	-1.82144	Spleen Up-regulated
SCIMP	-1.45493	0.45912	-3.16894	0.00152994	0.0265472		Memory_B	-1.45493	Spleen Up-regulated
AC104024.1	-3.11947	0.881569	-3.53855	0.000402331	0.00933147		Memory_B	-3.11947	Spleen Up-regulated
GRAP	-2.20192	0.621562	-3.54255	0.000396271	0.00923229		Memory_B	-2.20192	Spleen Up-regulated
GRAPL	-2.81028	0.748158	-3.75626	0.000172469	0.00463294		Memory_B	-2.81028	Spleen Up-regulated
SPOP	-1.29163	0.388647	-3.32341	0.000889254	0.0173283		Memory_B	-1.29163	Spleen Up-regulated
TEX14	-1.70323	0.4865	-3.50099	0.000463526	0.0104948		Memory_B	-1.70323	Spleen Up-regulated
CD79B	-1.27416	0.411088	-3.09948	0.0019386	0.0313282		Memory_B	-1.27416	Spleen Up-regulated
RNF213-AS1	-1.74174	0.520282	-3.34768	0.000814898	0.0163025		Memory_B	-1.74174	Spleen Up-regulated
WDR45B	-1.55498	0.412347	-3.77103	0.000162573	0.00443392		Memory_B	-1.55498	Spleen Up-regulated
DLGAP1	-2.33704	0.431087	-5.42128	5.91739e-08	4.87894e-06		Memory_B	-2.33704	Spleen Up-regulated
L3MBTL4	-2.1447	0.475437	-4.51101	6.45191e-06	0.000290315		Memory_B	-2.1447	Spleen Up-regulated
TAF4B	-1.46768	0.391555	-3.74833	0.000178018	0.00476408		Memory_B	-1.46768	Spleen Up-regulated
RNF138	-1.44598	0.349979	-4.13163	3.60202e-05	0.0013107		Memory_B	-1.44598	Spleen Up-regulated
KIAA1328	-1.2505	0.423517	-2.95266	0.0031505	0.0449865		Memory_B	-1.2505	Spleen Up-regulated
SETBP1	-1.74845	0.331386	-5.27617	1.31909e-07	9.79971e-06		Memory_B	-1.74845	Spleen Up-regulated
DYM	-1.10453	0.323764	-3.41154	0.000645971	0.0136708		Memory_B	-1.10453	Spleen Up-regulated
WDR7	-1.09715	0.368996	-2.97333	0.00294585	0.0428772		Memory_B	-1.09715	Spleen Up-regulated
AC027097.2	-1.614	0.414884	-3.89024	0.000100145	0.00306537		Memory_B	-1.614	Spleen Up-regulated
ATP8B1	-1.86803	0.495646	-3.76888	0.000163982	0.00446008		Memory_B	-1.86803	Spleen Up-regulated
NETO1	-2.5552	0.502495	-5.08503	3.67576e-07	2.38323e-05		Memory_B	-2.5552	Spleen Up-regulated
ZNF407	-1.09681	0.324154	-3.38361	0.000715389	0.0147674		Memory_B	-1.09681	Spleen Up-regulated
MOB3A	-1.12261	0.362191	-3.09949	0.00193851	0.0313282		Memory_B	-1.12261	Spleen Up-regulated
FCER2	-2.08373	0.393388	-5.29688	1.17798e-07	8.98539e-06		Memory_B	-2.08373	Spleen Up-regulated
CDC37	-1.21887	0.375946	-3.24213	0.00118639	0.0217236		Memory_B	-1.21887	Spleen Up-regulated
KLF2	-1.29926	0.33888	-3.83398	0.000126088	0.00365942		Memory_B	-1.29926	Spleen Up-regulated
NIBAN3	-1.73941	0.400118	-4.34725	1.37855e-05	0.000560218		Memory_B	-1.73941	Spleen Up-regulated
CD22	-2.12997	0.362489	-5.87596	4.20409e-09	4.54297e-07		Memory_B	-2.12997	Spleen Up-regulated
ZNF540	-1.49152	0.499977	-2.98317	0.0028528	0.0420549		Memory_B	-1.49152	Spleen Up-regulated
ZNF571	-1.64475	0.452679	-3.63336	0.000279754	0.00685637		Memory_B	-1.64475	Spleen Up-regulated
ZFP30	-1.61563	0.541957	-2.98111	0.00287205	0.0422136		Memory_B	-1.61563	Spleen Up-regulated
ERCC1	-1.16419	0.377667	-3.08259	0.00205208	0.0328149		Memory_B	-1.16419	Spleen Up-regulated
FOSB	-2.27476	0.328808	-6.91821	4.57382e-12	1.06952e-09		Memory_B	-2.27476	Spleen Up-regulated
SYT5	-3.64989	1.07466	-3.39632	0.000682973	0.0142426		Memory_B	-3.64989	Spleen Up-regulated
MZF1-AS1	-2.25003	0.751369	-2.99457	0.00274835	0.040836		Memory_B	-2.25003	Spleen Up-regulated
TMX4	-1.32663	0.373388	-3.55295	0.000380935	0.00892227		Memory_B	-1.32663	Spleen Up-regulated
TASP1	-1.92498	0.363641	-5.29363	1.19914e-07	9.05001e-06		Memory_B	-1.92498	Spleen Up-regulated
MYBL2	-1.94739	0.551242	-3.53273	0.0004113	0.00950856		Memory_B	-1.94739	Spleen Up-regulated
NCOA5	-1.30122	0.418199	-3.11149	0.00186146	0.0304844		Memory_B	-1.30122	Spleen Up-regulated
ZMYND8	-1.19498	0.376873	-3.17076	0.00152039	0.026512		Memory_B	-1.19498	Spleen Up-regulated
NRIP1	-1.15098	0.359835	-3.19863	0.00138084	0.0246513		Memory_B	-1.15098	Spleen Up-regulated
BACH1	-1.32154	0.384379	-3.43813	0.000585756	0.0126403		Memory_B	-1.32154	Spleen Up-regulated
BACE2	-2.01151	0.518251	-3.88135	0.000103879	0.00315933		Memory_B	-2.01151	Spleen Up-regulated
MX2	-1.24732	0.412215	-3.02589	0.002479	0.0377791		Memory_B	-1.24732	Spleen Up-regulated
TRPM2	-2.26518	0.555732	-4.07603	4.58119e-05	0.0015977		Memory_B	-2.26518	Spleen Up-regulated
PCBP3	-2.86004	0.431603	-6.62657	3.43585e-11	6.12613e-09		Memory_B	-2.86004	Spleen Up-regulated
IGLC3	-1.19219	0.378918	-3.14629	0.00165356	0.0280381		Memory_B	-1.19219	Spleen Up-regulated
VPREB3	-1.55935	0.523728	-2.9774	0.00290702	0.0425289		Memory_B	-1.55935	Spleen Up-regulated
ATXN10	-1.38266	0.366887	-3.76861	0.000164158	0.00446008		Memory_B	-1.38266	Spleen Up-regulated
NLGN4X	-4.86088	1.47991	-3.28459	0.00102132	0.0194241		Memory_B	-4.86088	Spleen Up-regulated
AC079142.1	-1.63621	0.474621	-3.4474	0.000566002	0.0123071		Memory_B	-1.63621	Spleen Up-regulated
TXLNG	-1.14522	0.391563	-2.92474	0.00344741	0.0483043		Memory_B	-1.14522	Spleen Up-regulated
CNKSR2	-1.61071	0.437857	-3.67863	0.000234487	0.00593988		Memory_B	-1.61071	Spleen Up-regulated
CYBB	-1.28764	0.426017	-3.02252	0.00250678	0.0380711		Memory_B	-1.28764	Spleen Up-regulated
RPGR	-1.66945	0.424877	-3.92926	8.52066e-05	0.0026479		Memory_B	-1.66945	Spleen Up-regulated
AC233976.1	-1.68078	0.428929	-3.91854	8.90853e-05	0.00275643		Memory_B	-1.68078	Spleen Up-regulated
ZC4H2	-1.47823	0.466103	-3.17147	0.00151669	0.0264799		Memory_B	-1.47823	Spleen Up-regulated
RLIM	-1.23639	0.371345	-3.3295	0.000870006	0.0170698		Memory_B	-1.23639	Spleen Up-regulated
NUP62CL	-2.02909	0.656013	-3.09307	0.001981	0.0319289		Memory_B	-2.02909	Spleen Up-regulated
FIRRE	-2.63428	0.903861	-2.91447	0.00356288	0.0495814		Memory_B	-2.63428	Spleen Up-regulated
IDS	-1.29406	0.392363	-3.29813	0.000973326	0.0186444		Memory_B	-1.29406	Spleen Up-regulated
CXorf40A	-2.2204	0.501705	-4.4257	9.6132e-06	0.000410547		Memory_B	-2.2204	Spleen Up-regulated
MT-CO2	-1.30067	0.309589	-4.20127	2.65424e-05	0.0010096		Memory_B	-1.30067	Spleen Up-regulated
YPEL5	-1.56225	0.310662	-5.02879	4.93592e-07	0.000179576		Naive_B	-1.56225	Spleen Up-regulated
AFF3	-1.0016	0.25608	-3.91127	9.18108e-05	0.0120135		Naive_B	-1.0016	Spleen Up-regulated
ARHGAP15	-1.04802	0.259181	-4.04361	5.2635e-05	0.00809264		Naive_B	-1.04802	Spleen Up-regulated
THRB	-1.36097	0.396413	-3.4332	0.000596504	0.047032		Naive_B	-1.36097	Spleen Up-regulated
ARHGAP24	-1.22075	0.275464	-4.43163	9.35243e-06	0.00221221		Naive_B	-1.22075	Spleen Up-regulated
BANK1	-1.14654	0.258105	-4.44214	8.90704e-06	0.00219113		Naive_B	-1.14654	Spleen Up-regulated
COMMD10	-1.27842	0.357551	-3.57549	0.000349578	0.0335922		Naive_B	-1.27842	Spleen Up-regulated
KCNQ5	-1.55662	0.312242	-4.98529	6.18705e-07	0.000211391		Naive_B	-1.55662	Spleen Up-regulated
PTPRK	-1.67555	0.432379	-3.87519	0.000106542	0.0131047		Naive_B	-1.67555	Spleen Up-regulated
VPS13B	-1.12917	0.307846	-3.66797	0.000244481	0.0250593		Naive_B	-1.12917	Spleen Up-regulated
YWHAZ	-1.06744	0.272743	-3.91374	9.08788e-05	0.0120135		Naive_B	-1.06744	Spleen Up-regulated
RFX3	-1.08781	0.315239	-3.45076	0.000559011	0.0459132		Naive_B	-1.08781	Spleen Up-regulated
MOB3B	-1.58299	0.423956	-3.73386	0.00018857	0.019995		Naive_B	-1.58299	Spleen Up-regulated
JMJD1C	-1.10622	0.282727	-3.91266	9.1285e-05	0.0120135		Naive_B	-1.10622	Spleen Up-regulated
RRP12	-2.20928	0.398456	-5.5446	2.94634e-08	1.64727e-05		Naive_B	-2.20928	Spleen Up-regulated
RPS6KA5	-1.22754	0.326569	-3.75889	0.00017067	0.0186449		Naive_B	-1.22754	Spleen Up-regulated
FOSB	-1.33948	0.325804	-4.1113	3.9344e-05	0.00620424		Naive_B	-1.33948	Spleen Up-regulated
TMX4	-1.65861	0.40312	-4.11442	3.88156e-05	0.00620424		Naive_B	-1.65861	Spleen Up-regulated
